# Common genetic variations in telomere length genes and lung cancer

**DOI:** 10.1101/2022.08.24.22279131

**Authors:** Ricardo Cortez Cardoso Penha, Karl Smith-Byrne, Joshua R Atkins, Philip Haycock, Siddhartha Kar, Veryan Codd, Nilesh J Samani, Christopher P Nelson, Maja Milojevic, Aurélie AG Gabriel, Christopher Amos, Paul Brennan, Rayjean J Hung, Linda Kachuri, James D McKay

## Abstract

**Background:** Genome-wide association studies (GWAS) have identified genetic susceptibility variants for both leukocyte telomere length (LTL) and lung cancer susceptibility. Recently, 108 novel genetic loci within genes involved in telomere biology and DNA repair have been linked to LTL in UK Biobank. In the current work, we investigated the relationship between genetically predicted LTL and lung cancer.

**Methods:** To explore the shared genetic basis between LTL and lung cancer, we performed genetic correlation, Mendelian Randomization (MR), and colocalisation analyses using the largest available GWASs of LTL (N=464,716) and lung cancer (29,239 cases; 56,450 controls). To further characterize the molecular mechanisms underlying this relationship, principal component analysis (PCA) was used to summarize gene expression profiles in lung adenocarcinoma tumours from The Cancer Genome Atlas.

**Results:** Although there was no genome-wide genetic correlation between LTL and lung cancer risk (r_g_=-0.01, p=0.88), MR analyses using 144 instruments identified a putatively causal association. Longer LTL conferred an increased risk of lung cancer (OR=1.62, 95%CI=1.44-1.83, p=9.9×10^−15^), lung cancer in never smokers (OR=2.02, 95%CI=1.45-2.83, p=3.78×10^−05^), and lung adenocarcinoma (OR=2.43, 95%CI=2.02-2.92, p=3.8×10^−21^). Of these 144 LTL genetic instruments, 12 showed evidence of colocalisation with lung adenocarcinoma risk and revealed novel susceptibility loci, including *MPHOSPH6* (rs2303262), *PRPF6* (rs80150989), and *POLI* (rs2276182). A polygenic risk score for LTL was associated with the second principal component (PC2) of gene expression (Beta=0.17, p=1.0×10^−3^). The aspect of PC2 associated with longer LTL was also associated with being female (p=0.005), never smokers (p=0.04), and earlier tumour stage (p=0.002). PC2 was strongly associated with cell proliferation score (p=3.6×10^−30^) and genomic features related to genome stability, including copy number changes (p=1.6×10^−5^) and telomerase activity (p=1.3×10^−5^) in the multivariate regression analyses.

**Conclusions:** This study identified an association between longer genetically predicted LTL and lung cancer and sheds light on the potential molecular mechanisms related to LTL in lung adenocarcinomas.

## Supplementary Tables S1-S11 for "Common genetic variations in telomere length genes and lung cancer"

### Sheet: Table S1
Table S1. Mendelian randomization analyses across methods for the 144 leukocyte telomere length SNPs
Exposure	Outcome	Method	N SNPs	P	OR	LCI	UCI
Leukockyte Telomere Length	Lung Cancer Overall	Inverse variance weighted	144	9.9136e-15	1.62321	1.43584	1.83504
		Weighted median		1.22186e-07	1.5705	1.32864	1.85638
		MR Egger		3.36711e-13	2.35421	1.91022	2.90139
		Contamination Mixture		6.63764e-08	1.58407	1.37713	1.82212
		MR-PRESSO Raw		1.642e-12	1.62321	1.43584	1.83504
		MR-PRESSO Outlier-corrected		1.20274e-10	1.50601	1.34192	1.69018
		MR-RAPS		8.3195e-14	1.58103	1.40187	1.78308
	Lung Adenocarcinoma	Inverse variance weighted	144	3.76406e-21	2.42962	2.02061	2.92143
		Weighted median		2.5798e-11	2.25522	1.77576	2.86414
		MR Egger		7.29787e-17	4.48168	3.28848	6.10784
		Contamination Mixture		1.85987e-08	2.2034	1.75067	2.77319
		MR-PRESSO Raw		9.73272e-17	2.42962	2.02061	2.92143
		MR-PRESSO Outlier-corrected		2.05903e-14	2.05354	1.74038	2.42305
		MR-RAPS		1.85598e-20	2.18221	1.85031	2.57365
	Lung Squamous Cell Carcinoma	Inverse variance weighted	143	0.986219	1.00155	0.84013	1.19398
		Weighted median		0.845241	1.0252	0.798506	1.31625
		MR Egger		0.614203	1.08498	0.790675	1.48883
		Contamination Mixture		0.6836	0.970446	0.778801	1.1275
		MR-PRESSO Raw		0.986243	1.00155	0.84013	1.19398
		MR-PRESSO Outlier-corrected		0.688669	0.967478	0.823273	1.13694
		MR-RAPS		0.743802	1.02998	0.862776	1.22958
	Lung Small Cell Carcinoma	Inverse variance weighted	143	0.346651	1.12822	0.877555	1.45049
		Weighted median		0.0465435	1.47296	1.00594	2.1568
		MR Egger		0.00306433	1.95462	1.26399	3.02261
		Contamination Mixture		0.0120543	1.73325	1.20925	2.33965
		MR-PRESSO Raw		0.348249	1.12822	0.877555	1.45049
		MR-PRESSO Outlier-corrected		NA	NA	NA	NA
		MR-RAPS		0.28163	1.15052	0.891335	1.48507
	Lung Ever Smokers	Inverse variance weighted	143	7.75248e-10	1.53786	1.34074	1.76395
		Weighted median		5.95595e-06	1.62388	1.31647	2.00306
		MR Egger		9.794e-10	2.1979	1.73671	2.78156
		Contamination Mixture		5.95926e-06	1.47698	1.24608	1.71601
		MR-PRESSO Raw		7.44107e-09	1.53786	1.34074	1.76395
		MR-PRESSO Outlier-corrected		1.66671e-07	1.44235	1.26617	1.64305
		MR-RAPS		1.71562e-08	1.49461	1.29975	1.71869
	Lung Never Smokers	Inverse variance weighted	143	3.77526e-05	2.02286	1.4469	2.82809
		Weighted median		2.61375e-05	2.89564	1.76404	4.75316
		MR Egger		2.07152e-10	6.84251	3.94772	11.86
		Contamination Mixture		0.0242383	5.87085	1.1275	8.93521
		MR-PRESSO Raw		6.38707e-05	2.02286	1.4469	2.82809
		MR-PRESSO Outlier-corrected		0.00257995	1.69347	1.20962	2.37086
		MR-RAPS		0.00090882	1.7636	1.2613	2.46593

### Sheet: Table S2
Table S2. Test for directional pleiotropy using MR Egger for the 144 leukocyte telomere length SNPs.
Exposure	Outcome	Intercept	SE	P
Leukocyte Telomere Length	Lung Cancer Overall	-0.0124931	0.00297896	4.80551e-05
	Lung Adenocarcinoma	-0.0206223	0.00442035	7.04949e-06
	Lung Squamous Cell Carcinoma	-0.00269524	0.00451769	0.551733
	Lung Small Cell Carcinoma	-0.0185468	0.00621383	0.00334637
	Lung Ever Smokers	-0.0120032	0.00334731	0.000462136
	Lung Never Smokers	-0.0410797	0.00784121	5.76091e-07

### Sheet: Table S3
Table S3. Heterogeneity tests for the 144 leukocyte telomere length SNPs.
Exposure	Outcome	Method	Q	Q_df	Q_pval
Leukocyte Telomere length	Lung Cancer Overall	MR Egger (Rucker’s Q)	224.431	142	1.25963e-05
	Lung Cancer Overall	Inverse variance weighted (Cochran Q)	252.229	143	4.74614e-08
	Lung Adenocarcinoma	MR Egger (Rucker’s Q)	260.914	142	4.71911e-09
	Lung Adenocarcinoma	Inverse variance weighted (Cochran Q)	300.906	143	2.70788e-13
	Lung Squamous Cell Carcinoma	MR Egger (Rucker’s Q)	200.957	141	0.000686811
	Lung Squamous Cell Carcinoma	Inverse variance weighted (Cochran Q)	201.464	142	0.000767491
	Lung Small Cell Carcinoma	MR Egger (Rucker’s Q)	152.317	141	0.243162
	Lung Small Cell Carcinoma	Inverse variance weighted (Cochran Q)	161.941	142	0.120763
	Lung Ever Smokers	MR Egger (Rucker’s Q)	175.758	141	0.0250206
	Lung Ever Smokers	Inverse variance weighted (Cochran Q)	191.787	142	0.00341994
	Lung Never Smokers	MR Egger (Rucker’s Q)	172.959	141	0.0347747
	Lung Never Smokers	Inverse variance weighted (Cochran Q)	206.627	142	0.000325547

### Sheet: Table S4
Table S4. Leave-one out analyses for the 144 leukocyte telomere length SNPs.
Exposure	Outcome	SNP	Beta	SE	P	Z	Perc-Diff-Z	Beta_diff	Beta_diff_pct	Z_diff	Z_diff_pct
Telomere Length	Lung Adenocarcinoma	rs7705526	0.719566	0.0844195	1.55e-17	8.52369	37.6472	-0.189438	18.9438	-0.0969694	9.69694
Telomere Length	Lung Adenocarcinoma	rs9419958	0.839342	0.0955009	1.51e-18	8.78884	41.929	-0.0545137	5.45137	-0.0688787	6.88787
Telomere Length	Lung Adenocarcinoma	rs611646	0.915836	0.0940299	2.04e-22	9.73984	57.2864	0.0316529	3.16529	0.0318733	3.18733
Telomere Length	Lung Adenocarcinoma	rs2303262	0.865985	0.0948702	6.97e-20	9.1281	47.4077	-0.0245016	2.45016	-0.032936	3.2936
Telomere Length	Lung Adenocarcinoma	rs4724	0.908161	0.0944859	7.14e-22	9.61161	55.2157	0.0230081	2.30081	0.0182881	1.82881
Telomere Length	Lung Adenocarcinoma	rs2056726	0.906551	0.092417	1.03e-22	9.80935	58.409	0.0211944	2.11944	0.039238	3.9238
Telomere Length	Lung Adenocarcinoma	rs12638862	0.902568	0.0987795	6.41e-20	9.1372	47.5546	0.0167076	1.67076	-0.0319723	3.19723
Telomere Length	Lung Adenocarcinoma	rs2276182	0.87396	0.0939723	1.4e-20	9.3002	50.1868	-0.0155178	1.55178	-0.0147038	1.47038
Telomere Length	Lung Adenocarcinoma	rs115610405	0.875381	0.0943571	1.74e-20	9.27733	49.8174	-0.0139174	1.39174	-0.0171268	1.71268
Telomere Length	Lung Adenocarcinoma	rs10808899	0.876122	0.0938306	9.88e-21	9.33728	50.7856	-0.0130824	1.30824	-0.0107753	1.07753
Telomere Length	Lung Adenocarcinoma	rs965109	0.899186	0.0948423	2.52e-21	9.48085	53.1042	0.0128979	1.28979	0.0044355	0.44355
Telomere Length	Lung Adenocarcinoma	rs7790856	0.876338	0.095411	4.12e-20	9.18487	48.3244	-0.0128401	1.28401	-0.0269217	2.69217
Telomere Length	Lung Adenocarcinoma	rs76666449	0.898813	0.0937487	9.03e-22	9.58747	54.8259	0.0124775	1.24775	0.0157309	1.57309
Telomere Length	Lung Adenocarcinoma	rs8088824	0.898387	0.0941845	1.45e-21	9.53858	54.0365	0.0119973	1.19973	0.0105519	1.05519
Telomere Length	Lung Adenocarcinoma	rs1609812	0.898235	0.0949987	3.22e-21	9.45523	52.6904	0.0118266	1.18266	0.00172129	0.172129
Telomere Length	Lung Adenocarcinoma	rs932002	0.897869	0.0948031	2.77e-21	9.47089	52.9432	0.0114147	1.14147	0.00337987	0.337987
Telomere Length	Lung Adenocarcinoma	rs3757387	0.897834	0.0941065	1.42e-21	9.54062	54.0694	0.0113751	1.13751	0.0107678	1.07678
Telomere Length	Lung Adenocarcinoma	rs17464525	0.878096	0.0945312	1.56e-20	9.28896	50.0053	-0.0108593	1.08593	-0.0158947	1.58947
Telomere Length	Lung Adenocarcinoma	rs4919611	0.897079	0.0939274	1.29e-21	9.55077	54.2332	0.0105245	1.05245	0.0118425	1.18425
Telomere Length	Lung Adenocarcinoma	rs28502153	0.896846	0.0942848	1.87e-21	9.5121	53.6087	0.010262	1.0262	0.00774554	0.774554
Telomere Length	Lung Adenocarcinoma	rs28711261	0.89657	0.0929414	5.08e-22	9.64662	55.7811	0.00995132	0.995132	0.0219978	2.19978
Telomere Length	Lung Adenocarcinoma	rs144204502	0.896232	0.0944509	2.34e-21	9.48886	53.2334	0.00956977	0.956977	0.00528365	0.528365
Telomere Length	Lung Adenocarcinoma	rs12613375	0.895731	0.0935979	1.07e-21	9.56998	54.5435	0.00900547	0.900547	0.0138782	1.38782
Telomere Length	Lung Adenocarcinoma	rs12412214	0.895584	0.0944706	2.54e-21	9.48003	53.0909	0.00884086	0.884086	0.00434828	0.434828
Telomere Length	Lung Adenocarcinoma	rs76219171	0.895495	0.0940446	1.7e-21	9.52202	53.769	0.00873963	0.873963	0.00879726	0.879726
Telomere Length	Lung Adenocarcinoma	rs17803849	0.895482	0.0947498	3.36e-21	9.45102	52.6224	0.00872599	0.872599	0.00127525	0.127525
Telomere Length	Lung Adenocarcinoma	rs12572897	0.895434	0.0943946	2.4e-21	9.48607	53.1885	0.00867186	0.867186	0.00498882	0.498882
Telomere Length	Lung Adenocarcinoma	rs11579626	0.89535	0.0939601	1.59e-21	9.52905	53.8824	0.00857692	0.857692	0.00954124	0.954124
Telomere Length	Lung Adenocarcinoma	rs80324517	0.895342	0.0941188	1.85e-21	9.51289	53.6215	0.00856719	0.856719	0.00782971	0.782971
Telomere Length	Lung Adenocarcinoma	rs117469989	0.895052	0.0933904	9.34e-22	9.58397	54.7695	0.00824067	0.824067	0.0153607	1.53607
Telomere Length	Lung Adenocarcinoma	rs41304832	0.881071	0.093941	6.66e-21	9.37898	51.459	-0.00750841	0.750841	-0.00635758	0.635758
Telomere Length	Lung Adenocarcinoma	rs6565924	0.894393	0.0938468	1.57e-21	9.53035	53.9035	0.00749876	0.749876	0.00967972	0.967972
Telomere Length	Lung Adenocarcinoma	rs13230646	0.894389	0.0940952	2e-21	9.50515	53.4966	0.00749409	0.749409	0.00701	0.701
Telomere Length	Lung Adenocarcinoma	rs10024820	0.894379	0.0940069	1.84e-21	9.51398	53.6391	0.00748301	0.748301	0.0079448	0.79448
Telomere Length	Lung Adenocarcinoma	rs2230590	0.894336	0.094174	2.17e-21	9.49663	53.359	0.00743465	0.743465	0.00610716	0.610716
Telomere Length	Lung Adenocarcinoma	rs2293579	0.894141	0.0939038	1.7e-21	9.52188	53.7667	0.00721475	0.721475	0.00878235	0.878235
Telomere Length	Lung Adenocarcinoma	rs1907702	0.881444	0.0938551	5.91e-21	9.39154	51.6619	-0.00708804	0.708804	-0.0050265	0.50265
Telomere Length	Lung Adenocarcinoma	rs11646283	0.893966	0.0941552	2.21e-21	9.49459	53.3261	0.00701744	0.701744	0.00589133	0.589133
Telomere Length	Lung Adenocarcinoma	rs10845387	0.893589	0.0938436	1.7e-21	9.52211	53.7704	0.00659316	0.659316	0.00880647	0.880647
Telomere Length	Lung Adenocarcinoma	rs7209057	0.893522	0.0939012	1.81e-21	9.51555	53.6645	0.00651774	0.651774	0.00811179	0.811179
Telomere Length	Lung Adenocarcinoma	rs79127610	0.881976	0.0942276	7.97e-21	9.36007	51.1536	-0.00648816	0.648816	-0.00836085	0.836085
Telomere Length	Lung Adenocarcinoma	rs429358	0.893485	0.0939015	1.81e-21	9.51513	53.6577	0.00647554	0.647553	0.00806694	0.806694
Telomere Length	Lung Adenocarcinoma	rs114719295	0.88223	0.0940411	6.51e-21	9.38133	51.497	-0.00620216	0.620216	-0.00610846	0.610846
Telomere Length	Lung Adenocarcinoma	rs80150989	0.893105	0.0939306	1.94e-21	9.50813	53.5447	0.00604762	0.604762	0.00732558	0.732558
Telomere Length	Lung Adenocarcinoma	rs115451758	0.882404	0.0941718	7.24e-21	9.37015	51.3165	-0.00600643	0.600643	-0.00729222	0.729222
Telomere Length	Lung Adenocarcinoma	rs869785	0.89294	0.0942075	2.58e-21	9.47844	53.0652	0.00586171	0.586171	0.00417972	0.417972
Telomere Length	Lung Adenocarcinoma	rs8105767	0.882547	0.0949932	1.53e-20	9.29063	50.0324	-0.0058454	0.58454	-0.0157169	1.57169
Telomere Length	Lung Adenocarcinoma	rs13129697	0.882584	0.0942982	8.01e-21	9.3595	51.1444	-0.00580385	0.580385	-0.00842124	0.842124
Telomere Length	Lung Adenocarcinoma	rs117962821	0.892765	0.0940381	2.23e-21	9.49365	53.3109	0.00566483	0.566483	0.00579162	0.579162
Telomere Length	Lung Adenocarcinoma	rs2282764	0.88276	0.0943539	8.29e-21	9.35583	51.0852	-0.00560592	0.560592	-0.0088096	0.88096
Telomere Length	Lung Adenocarcinoma	rs76374777	0.882883	0.0940181	5.97e-21	9.39057	51.6462	-0.00546679	0.546679	-0.00512934	0.512934
Telomere Length	Lung Adenocarcinoma	rs6776756	0.892559	0.0944114	3.26e-21	9.45393	52.6694	0.00543265	0.543265	0.00158336	0.158336
Telomere Length	Lung Adenocarcinoma	rs139897613	0.883035	0.0941895	6.91e-21	9.37509	51.3962	-0.00529542	0.529542	-0.00676921	0.676921
Telomere Length	Lung Adenocarcinoma	rs4498805	0.892392	0.0943337	3.08e-21	9.45994	52.7665	0.00524411	0.524411	0.00222011	0.222011
Telomere Length	Lung Adenocarcinoma	rs12615793	0.892389	0.0950751	6.22e-21	9.38615	51.5748	0.0052411	0.52411	-0.00559802	0.559802
Telomere Length	Lung Adenocarcinoma	rs117238689	0.883326	0.0944653	8.7e-21	9.3508	51.004	-0.00496828	0.496828	-0.00934283	0.934283
Telomere Length	Lung Adenocarcinoma	rs71593392	0.892141	0.0940402	2.38e-21	9.48681	53.2003	0.00496181	0.496181	0.0050663	0.50663
Telomere Length	Lung Adenocarcinoma	rs12941945	0.883386	0.0945383	9.26e-21	9.34421	50.8975	-0.00490072	0.490072	-0.010041	1.0041
Telomere Length	Lung Adenocarcinoma	rs6873104	0.89206	0.0943367	3.2e-21	9.45613	52.7049	0.00487048	0.487048	0.0018161	0.18161
Telomere Length	Lung Adenocarcinoma	rs62207005	0.883692	0.0946016	9.52e-21	9.3412	50.849	-0.00455501	0.455501	-0.0103593	1.03593
Telomere Length	Lung Adenocarcinoma	rs10905255	0.891759	0.0944954	3.83e-21	9.43706	52.397	0.00453197	0.453197	-0.000203463	0.0203463
Telomere Length	Lung Adenocarcinoma	rs10851590	0.891725	0.0941829	2.85e-21	9.46801	52.8968	0.00449314	0.449314	0.00307499	0.307499
Telomere Length	Lung Adenocarcinoma	rs61748181	0.883763	0.0945174	8.74e-21	9.35027	50.9954	-0.00447534	0.447534	-0.00939859	0.939859
Telomere Length	Lung Adenocarcinoma	rs9600019	0.883786	0.0942336	6.68e-21	9.37867	51.454	-0.00444972	0.444973	-0.00639021	0.639021
Telomere Length	Lung Adenocarcinoma	rs13062095	0.883833	0.0942931	7.03e-21	9.37325	51.3666	-0.00439644	0.439644	-0.00696392	0.696392
Telomere Length	Lung Adenocarcinoma	rs138420497	0.883938	0.0943307	7.21e-21	9.37063	51.3241	-0.00427886	0.427886	-0.00724233	0.724233
Telomere Length	Lung Adenocarcinoma	rs6007020	0.883958	0.0943592	7.39e-21	9.36801	51.2819	-0.00425597	0.425597	-0.00751923	0.751923
Telomere Length	Lung Adenocarcinoma	rs3093888	0.883994	0.094324	7.13e-21	9.37188	51.3444	-0.00421562	0.421562	-0.00710912	0.710912
Telomere Length	Lung Adenocarcinoma	rs75664430	0.88408	0.0946166	9.29e-21	9.34381	50.8911	-0.00411869	0.411868	-0.010083	1.0083
Telomere Length	Lung Adenocarcinoma	rs75544730	0.884114	0.0943132	6.97e-21	9.37424	51.3824	-0.00407999	0.407999	-0.00685977	0.685977
Telomere Length	Lung Adenocarcinoma	rs1332941	0.891315	0.0945496	4.22e-21	9.42696	52.2339	0.00403181	0.403181	-0.00127404	0.127404
Telomere Length	Lung Adenocarcinoma	rs871134	0.891303	0.0945363	4.17e-21	9.42816	52.2532	0.00401822	0.401822	-0.00114695	0.114695
Telomere Length	Lung Adenocarcinoma	rs145170152	0.884203	0.0942108	6.27e-21	9.38536	51.5621	-0.00398033	0.398033	-0.00568082	0.568082
Telomere Length	Lung Adenocarcinoma	rs35640778	0.884218	0.0963593	4.46e-20	9.17626	48.1854	-0.00396294	0.396294	-0.027834	2.7834
Telomere Length	Lung Adenocarcinoma	rs7218033	0.884392	0.0946037	8.9e-21	9.34839	50.9651	-0.00376714	0.376714	-0.00959797	0.959797
Telomere Length	Lung Adenocarcinoma	rs762679	0.891015	0.0947074	5.05e-21	9.40808	51.929	0.00369314	0.369314	-0.00327401	0.327401
Telomere Length	Lung Adenocarcinoma	rs8053839	0.884537	0.0943727	7.06e-21	9.37281	51.3595	-0.00360314	0.360315	-0.00701049	0.701049
Telomere Length	Lung Adenocarcinoma	rs11769630	0.884556	0.094352	6.91e-21	9.37507	51.3958	-0.00358255	0.358255	-0.00677188	0.677188
Telomere Length	Lung Adenocarcinoma	rs5742915	0.890897	0.0945959	4.6e-21	9.41792	52.0879	0.00356059	0.356059	-0.00223182	0.223182
Telomere Length	Lung Adenocarcinoma	rs1881985	0.884666	0.0944552	7.53e-21	9.36599	51.2493	-0.00345828	0.345828	-0.00773332	0.773332
Telomere Length	Lung Adenocarcinoma	rs7101497	0.890699	0.0944639	4.14e-21	9.42899	52.2667	0.00333803	0.333803	-0.00105848	0.105848
Telomere Length	Lung Adenocarcinoma	rs117630647	0.8906	0.0944866	4.27e-21	9.42568	52.2132	0.00322649	0.322649	-0.00140925	0.140925
Telomere Length	Lung Adenocarcinoma	rs6584607	0.884922	0.0943144	6.43e-21	9.38268	51.5188	-0.00317041	0.317041	-0.00596497	0.596497
Telomere Length	Lung Adenocarcinoma	rs11190184	0.890535	0.0944748	4.25e-21	9.42617	52.221	0.00315307	0.315307	-0.00135815	0.135815
Telomere Length	Lung Adenocarcinoma	rs7012816	0.890533	0.0943696	3.85e-21	9.43666	52.3904	0.00315084	0.315084	-0.000246854	0.0246854
Telomere Length	Lung Adenocarcinoma	rs4362428	0.890529	0.094344	3.76e-21	9.43917	52.4311	0.00314657	0.314657	2e-05	0.00200061
Telomere Length	Lung Adenocarcinoma	rs183553155	0.884999	0.0944063	6.96e-21	9.37437	51.3846	-0.00308293	0.308293	-0.00684568	0.684568
Telomere Length	Lung Adenocarcinoma	rs2069536	0.890467	0.0944037	4e-21	9.43255	52.3241	0.0030767	0.30767	-0.000682063	0.0682063
Telomere Length	Lung Adenocarcinoma	rs10840270	0.890426	0.0944359	4.14e-21	9.42889	52.2651	0.00303046	0.303046	-0.00106909	0.106909
Telomere Length	Lung Adenocarcinoma	rs10773176	0.89031	0.0944867	4.4e-21	9.42259	52.1633	0.00289946	0.289946	-0.00173666	0.173666
Telomere Length	Lung Adenocarcinoma	rs11746381	0.890223	0.0944594	4.33e-21	9.4244	52.1925	0.0028018	0.28018	-0.00154533	0.154533
Telomere Length	Lung Adenocarcinoma	rs35902944	0.890176	0.0961649	2.11e-20	9.25676	49.4854	0.00274845	0.274846	-0.0193051	1.93051
Telomere Length	Lung Adenocarcinoma	rs72801474	0.890171	0.094329	3.84e-21	9.43687	52.3939	0.00274226	0.274226	-0.000223918	0.0223918
Telomere Length	Lung Adenocarcinoma	rs4530278	0.890164	0.0944453	4.29e-21	9.42518	52.2051	0.00273442	0.273442	-0.00146302	0.146302
Telomere Length	Lung Adenocarcinoma	rs66731853	0.890079	0.0945434	4.75e-21	9.4145	52.0327	0.00263892	0.263892	-0.00259362	0.259362
Telomere Length	Lung Adenocarcinoma	rs112625468	0.890069	0.0944967	4.55e-21	9.41905	52.1061	0.00262811	0.262811	-0.00211243	0.211243
Telomere Length	Lung Adenocarcinoma	rs12369950	0.885407	0.0944063	6.68e-21	9.37868	51.4543	-0.0026234	0.26234	-0.00638856	0.638856
Telomere Length	Lung Adenocarcinoma	rs17185038	0.890058	0.0943409	3.93e-21	9.43448	52.3553	0.00261499	0.261499	-0.000477328	0.0477328
Telomere Length	Lung Adenocarcinoma	rs34003787	0.889975	0.0944373	4.34e-21	9.42397	52.1856	0.00252152	0.252152	-0.0015908	0.15908
Telomere Length	Lung Adenocarcinoma	rs4743037	0.889921	0.0944238	4.31e-21	9.42475	52.1982	0.00246103	0.246103	-0.00150821	0.150821
Telomere Length	Lung Adenocarcinoma	rs3891167	0.88559	0.0952187	1.4e-20	9.30059	50.1932	-0.00241751	0.241751	-0.0146621	1.46621
Telomere Length	Lung Adenocarcinoma	rs2081601	0.889842	0.0944059	4.27e-21	9.42571	52.2136	0.00237252	0.237252	-0.0014068	0.14068
Telomere Length	Lung Adenocarcinoma	rs75683534	0.889802	0.0942902	3.84e-21	9.43685	52.3935	0.00232727	0.232727	-0.000226572	0.0226572
Telomere Length	Lung Adenocarcinoma	rs8102497	0.889801	0.094498	4.68e-21	9.41609	52.0583	0.00232621	0.232621	-0.00242591	0.242591
Telomere Length	Lung Adenocarcinoma	rs11866592	0.885745	0.0947854	9.21e-21	9.34474	50.9061	-0.00224346	0.224345	-0.00998478	0.998478
Telomere Length	Lung Adenocarcinoma	rs1023767	0.885767	0.0945469	7.35e-21	9.36855	51.2906	-0.00221794	0.221794	-0.00746248	0.746248
Telomere Length	Lung Adenocarcinoma	rs35671754	0.889698	0.0944122	4.36e-21	9.42354	52.1787	0.00220957	0.220957	-0.00163586	0.163586
Telomere Length	Lung Adenocarcinoma	rs9878436	0.885869	0.094496	6.94e-21	9.37467	51.3894	-0.00210368	0.210368	-0.00681385	0.681385
Telomere Length	Lung Adenocarcinoma	rs1291143	0.889541	0.0952978	1.02e-20	9.33433	50.7381	0.00203352	0.203352	-0.0110872	1.10872
Telomere Length	Lung Adenocarcinoma	rs6054257	0.889414	0.0944162	4.51e-21	9.42013	52.1236	0.00188961	0.188961	-0.00199711	0.199711
Telomere Length	Lung Adenocarcinoma	rs111527438	0.886073	0.0944332	6.41e-21	9.38306	51.525	-0.00187327	0.187327	-0.00592449	0.592449
Telomere Length	Lung Adenocarcinoma	rs145114957	0.886139	0.0944065	6.21e-21	9.38642	51.5792	-0.00179961	0.179961	-0.00556915	0.556915
Telomere Length	Lung Adenocarcinoma	rs146546514	0.886165	0.0947022	8.17e-21	9.35739	51.1103	-0.00176925	0.176925	-0.00864481	0.864481
Telomere Length	Lung Adenocarcinoma	rs10112752	0.889284	0.0949958	7.88e-21	9.3613	51.1735	0.00174405	0.174405	-0.00823043	0.823043
Telomere Length	Lung Adenocarcinoma	rs139795227	0.889259	0.0944655	4.79e-21	9.41359	52.0179	0.00171548	0.171548	-0.00269056	0.269056
Telomere Length	Lung Adenocarcinoma	rs112394943	0.888976	0.0944609	4.91e-21	9.41105	51.977	0.00139659	0.139659	-0.00295948	0.295947
Telomere Length	Lung Adenocarcinoma	rs6590343	0.888934	0.0944689	4.97e-21	9.40981	51.9569	0.00134962	0.134962	-0.00309106	0.309106
Telomere Length	Lung Adenocarcinoma	rs113800756	0.886599	0.0944512	6.18e-21	9.38684	51.586	-0.00128118	0.128118	-0.00552427	0.552427
Telomere Length	Lung Adenocarcinoma	rs8051249	0.888755	0.0944521	4.98e-21	9.40959	51.9533	0.00114766	0.114766	-0.00311471	0.31147
Telomere Length	Lung Adenocarcinoma	rs10150625	0.886729	0.094449	6.09e-21	9.38844	51.6118	-0.0011346	0.113461	-0.00535492	0.535492
Telomere Length	Lung Adenocarcinoma	rs182059586	0.888623	0.0944492	5.03e-21	9.40847	51.9353	0.000999223	0.0999223	-0.00323242	0.323242
Telomere Length	Lung Adenocarcinoma	rs6751209	0.886853	0.0944607	6.08e-21	9.38859	51.6142	-0.000994776	0.0994776	-0.00533907	0.533907
Telomere Length	Lung Adenocarcinoma	rs1980240	0.888608	0.0944904	5.24e-21	9.40422	51.8666	0.000982626	0.0982626	-0.00368366	0.368366
Telomere Length	Lung Adenocarcinoma	rs3768321	0.888528	0.0944849	5.26e-21	9.40391	51.8617	0.000892032	0.0892032	-0.00371571	0.371571
Telomere Length	Lung Adenocarcinoma	rs1003322	0.886954	0.0944619	6.03e-21	9.38954	51.6296	-0.000880918	0.0880918	-0.00523808	0.523808
Telomere Length	Lung Adenocarcinoma	rs11085072	0.888353	0.094466	5.26e-21	9.40395	51.8622	0.000694986	0.0694986	-0.00371209	0.371209
Telomere Length	Lung Adenocarcinoma	rs1985369	0.887212	0.0946433	6.97e-21	9.37428	51.3831	-0.000590129	0.0590129	-0.00685557	0.685557
Telomere Length	Lung Adenocarcinoma	rs1727302	0.887228	0.094612	6.75e-21	9.37753	51.4357	-0.000572867	0.0572867	-0.0065105	0.65105
Telomere Length	Lung Adenocarcinoma	rs17677991	0.888204	0.0947328	6.86e-21	9.37589	51.4092	0.000527321	0.0527321	-0.00668417	0.668417
Telomere Length	Lung Adenocarcinoma	rs2977608	0.888202	0.0944242	5.13e-21	9.40651	51.9036	0.000524406	0.0524406	-0.00344077	0.344077
Telomere Length	Lung Adenocarcinoma	rs2738775	0.88816	0.0945027	5.55e-21	9.39825	51.7702	0.000477269	0.0477269	-0.00431575	0.431575
Telomere Length	Lung Adenocarcinoma	rs76883411	0.888061	0.0944795	5.48e-21	9.39951	51.7906	0.00036578	0.036578	-0.00418202	0.418202
Telomere Length	Lung Adenocarcinoma	rs4660456	0.888056	0.0944852	5.51e-21	9.39889	51.7805	0.000360069	0.0360069	-0.00424826	0.424826
Telomere Length	Lung Adenocarcinoma	rs4695407	0.887486	0.094532	6.1e-21	9.38821	51.6081	-0.000281978	0.0281978	-0.00537933	0.537933
Telomere Length	Lung Adenocarcinoma	rs41269079	0.887968	0.0944923	5.6e-21	9.39725	51.7541	0.000260968	0.0260968	-0.00442182	0.442182
Telomere Length	Lung Adenocarcinoma	rs939916	0.887536	0.0947605	7.53e-21	9.36609	51.2509	-0.000225882	0.0225882	-0.00772263	0.772263
Telomere Length	Lung Adenocarcinoma	rs17445108	0.887917	0.094445	5.38e-21	9.40141	51.8213	0.000203559	0.0203559	-0.00398054	0.398054
Telomere Length	Lung Adenocarcinoma	rs139122544	0.887607	0.0944984	5.84e-21	9.39284	51.6828	-0.000144946	0.0144946	-0.00488932	0.488933
Telomere Length	Lung Adenocarcinoma	rs11557154	0.887615	0.0947971	7.73e-21	9.36332	51.2062	-0.000135944	0.0135944	-0.00801598	0.801598
Telomere Length	Lung Adenocarcinoma	rs6659669	0.887854	0.0944827	5.61e-21	9.397	51.75	0.000132731	0.0132731	-0.00444818	0.444818
Telomere Length	Lung Adenocarcinoma	rs6669563	0.887848	0.094624	6.42e-21	9.3829	51.5224	0.00012577	0.012577	-0.00594169	0.594169
Telomere Length	Lung Adenocarcinoma	rs9398196	0.887648	0.0945398	6.05e-21	9.38915	51.6233	-9.89e-05	0.00988819	-0.00527988	0.527988
Telomere Length	Lung Adenocarcinoma	rs61818036	0.887758	0.0945277	5.91e-21	9.39151	51.6614	2.46e-05	0.00245625	-0.0050298	0.50298
Telomere Length	Lung Adenocarcinoma	rs73581419	0.887739	0.0945307	5.94e-21	9.39101	51.6533	3.08e-06	0.000307749	-0.0050829	0.50829
Telomere Length	Lung Adenocarcinoma	All	0.887736	0.09405	3.76e-21	9.43899	NA	0	0	5.65e-16	5.65e-14
Telomere Length	Lung Cancer Overall	rs7705526	0.400033	0.0600805	2.77e-11	6.65829	572.127	-0.174182	17.4182	-0.139796	13.9796
Telomere Length	Lung Cancer Overall	rs35640778	0.466332	0.0636277	2.32e-13	7.32908	639.841	-0.0373148	3.73148	-0.0531347	5.31347
Telomere Length	Lung Cancer Overall	rs2303262	0.467861	0.0629787	1.1e-13	7.42888	649.915	-0.0341586	3.41586	-0.0402416	4.02416
Telomere Length	Lung Cancer Overall	rs9419958	0.467939	0.0642918	3.38e-13	7.27836	634.721	-0.0339979	3.39979	-0.0596872	5.96872
Telomere Length	Lung Cancer Overall	rs1609812	0.498528	0.0627511	1.95e-15	7.94453	701.968	0.0291484	2.91484	0.0263772	2.63772
Telomere Length	Lung Cancer Overall	rs2056726	0.496654	0.0615696	7.23e-16	8.06655	714.285	0.0252807	2.52807	0.0421411	4.21411
Telomere Length	Lung Cancer Overall	rs76666449	0.496493	0.061427	6.34e-16	8.08264	715.91	0.0249475	2.49475	0.0442205	4.42205
Telomere Length	Lung Cancer Overall	rs4724	0.496251	0.0630074	3.38e-15	7.87608	695.059	0.0244492	2.44492	0.017534	1.7534
Telomere Length	Lung Cancer Overall	rs12941945	0.475228	0.0621578	2.08e-14	7.64552	671.785	-0.0189499	1.89499	-0.0122526	1.22526
Telomere Length	Lung Cancer Overall	rs10024820	0.49339	0.0614664	9.99e-16	8.02699	710.293	0.0185429	1.85429	0.0370309	3.70309
Telomere Length	Lung Cancer Overall	rs8088824	0.493142	0.0624822	2.96e-15	7.89252	696.719	0.0180306	1.80306	0.0196586	1.96586
Telomere Length	Lung Cancer Overall	rs12638862	0.493047	0.0657588	6.49e-14	7.49781	656.874	0.0178346	1.78346	-0.0313357	3.13357
Telomere Length	Lung Cancer Overall	rs3757387	0.492972	0.0623853	2.74e-15	7.90205	697.68	0.0176787	1.76787	0.020889	2.0889
Telomere Length	Lung Cancer Overall	rs2230590	0.491029	0.062328	3.32e-15	7.87814	695.267	0.0136688	1.36688	0.0178007	1.78007
Telomere Length	Lung Cancer Overall	rs1291143	0.478074	0.0633198	4.35e-14	7.55014	662.156	-0.0130765	1.30765	-0.0245749	2.45749
Telomere Length	Lung Cancer Overall	rs4919611	0.490726	0.0624714	3.99e-15	7.85521	692.952	0.0130422	1.30422	0.0148375	1.48375
Telomere Length	Lung Cancer Overall	rs2276182	0.478152	0.0628199	2.71e-14	7.61146	668.347	-0.0129155	1.29155	-0.0166524	1.66524
Telomere Length	Lung Cancer Overall	rs429358	0.490595	0.0618641	2.19e-15	7.9302	700.522	0.0127717	1.27717	0.0245262	2.45262
Telomere Length	Lung Cancer Overall	rs17464525	0.478514	0.0629483	2.92e-14	7.6017	667.361	-0.0121679	1.21679	-0.017914	1.7914
Telomere Length	Lung Cancer Overall	rs11579626	0.490124	0.0624192	4.09e-15	7.85213	692.641	0.0117999	1.17999	0.0144396	1.44396
Telomere Length	Lung Cancer Overall	rs1023767	0.478787	0.062519	1.88e-14	7.65827	673.072	-0.0116027	1.16027	-0.0106052	1.06052
Telomere Length	Lung Cancer Overall	rs28711261	0.490006	0.0619607	2.61e-15	7.90833	698.315	0.0115564	1.15564	0.0217012	2.17012
Telomere Length	Lung Cancer Overall	rs28502153	0.489928	0.0627893	6.06e-15	7.80274	687.656	0.0113964	1.13964	0.00805957	0.805957
Telomere Length	Lung Cancer Overall	rs13230646	0.489836	0.0624591	4.42e-15	7.8425	691.669	0.0112054	1.12054	0.0131963	1.31963
Telomere Length	Lung Cancer Overall	rs10808899	0.479057	0.0627379	2.24e-14	7.63583	670.807	-0.0110473	1.10473	-0.013504	1.3504
Telomere Length	Lung Cancer Overall	rs139897613	0.479282	0.0623385	1.49e-14	7.68838	676.111	-0.0105813	1.05813	-0.0067153	0.67153
Telomere Length	Lung Cancer Overall	rs12412214	0.489479	0.0628816	7.02e-15	7.78414	685.778	0.0104694	1.04694	0.0056563	0.56563
Telomere Length	Lung Cancer Overall	rs611646	0.479407	0.0634173	4.04e-14	7.55955	663.106	-0.0103246	1.03246	-0.0233593	2.33593
Telomere Length	Lung Cancer Overall	rs76219171	0.489304	0.0626037	5.46e-15	7.8159	688.984	0.0101076	1.01076	0.00975963	0.975963
Telomere Length	Lung Cancer Overall	rs932002	0.489296	0.0631783	9.58e-15	7.74469	681.795	0.0100909	1.00909	0.000559093	0.0559093
Telomere Length	Lung Cancer Overall	rs12572897	0.489088	0.0628499	7.15e-15	7.78184	685.546	0.00966115	0.966115	0.00535961	0.535961
Telomere Length	Lung Cancer Overall	rs115451758	0.479864	0.06247	1.57e-14	7.68152	675.418	-0.00937938	0.937938	-0.00760228	0.760228
Telomere Length	Lung Cancer Overall	rs2293579	0.488941	0.0624331	4.82e-15	7.83144	690.553	0.00935897	0.935897	0.0117675	1.17675
Telomere Length	Lung Cancer Overall	rs3891167	0.479889	0.0632991	3.42e-14	7.58129	665.301	-0.00932867	0.932867	-0.0205508	2.05508
Telomere Length	Lung Cancer Overall	rs1727302	0.479889	0.0627217	1.99e-14	7.65109	672.346	-0.00932811	0.932811	-0.0115335	1.15335
Telomere Length	Lung Cancer Overall	rs10112752	0.488805	0.0631343	9.76e-15	7.7423	681.554	0.00907771	0.907771	0.000251145	0.0251145
Telomere Length	Lung Cancer Overall	rs146546514	0.48018	0.062843	2.16e-14	7.64094	671.322	-0.00872832	0.872832	-0.0128442	1.28442
Telomere Length	Lung Cancer Overall	rs145114957	0.48031	0.0623135	1.28e-14	7.70796	678.088	-0.00845992	0.845992	-0.00418575	0.418575
Telomere Length	Lung Cancer Overall	rs7790856	0.480379	0.0635861	4.2e-14	7.55479	662.626	-0.00831619	0.831619	-0.0239741	2.39741
Telomere Length	Lung Cancer Overall	rs10840270	0.488368	0.0626113	6.19e-15	7.8	687.379	0.00817503	0.817503	0.00770527	0.770527
Telomere Length	Lung Cancer Overall	rs11646283	0.488333	0.0626825	6.67e-15	7.79057	686.427	0.00810256	0.810256	0.006487	0.648701
Telomere Length	Lung Cancer Overall	rs6776756	0.488296	0.0627683	7.29e-15	7.77934	685.293	0.00802603	0.802603	0.00503539	0.503539
Telomere Length	Lung Cancer Overall	rs6751209	0.480712	0.0624822	1.43e-14	7.69358	676.636	-0.0076294	0.76294	-0.00604305	0.604305
Telomere Length	Lung Cancer Overall	rs8105767	0.488015	0.0632089	1.16e-14	7.72068	679.371	0.00744673	0.744673	-0.00254301	0.254301
Telomere Length	Lung Cancer Overall	rs965109	0.487975	0.0633015	1.27e-14	7.70873	678.166	0.00736304	0.736304	-0.00408577	0.408577
Telomere Length	Lung Cancer Overall	rs11085072	0.487972	0.0625022	5.84e-15	7.80729	688.114	0.00735846	0.735846	0.00864658	0.864658
Telomere Length	Lung Cancer Overall	rs4743037	0.487923	0.0625974	6.46e-15	7.79462	686.835	0.00725562	0.725562	0.0070096	0.70096
Telomere Length	Lung Cancer Overall	rs115610405	0.480983	0.0631047	2.5e-14	7.62199	669.409	-0.00706988	0.706988	-0.0152931	1.52931
Telomere Length	Lung Cancer Overall	rs183553155	0.481001	0.0626684	1.65e-14	7.67534	674.795	-0.00703238	0.703237	-0.00839994	0.839994
Telomere Length	Lung Cancer Overall	rs8053839	0.481039	0.062667	1.64e-14	7.67611	674.872	-0.00695478	0.695478	-0.00830074	0.830074
Telomere Length	Lung Cancer Overall	rs11866592	0.487763	0.0630225	9.98e-15	7.73951	681.272	0.00692655	0.692655	-0.000110121	0.0110121
Telomere Length	Lung Cancer Overall	rs71593392	0.487747	0.0624871	5.92e-15	7.80557	687.941	0.00689404	0.689404	0.00842456	0.842456
Telomere Length	Lung Cancer Overall	rs41304832	0.481093	0.0626961	1.67e-14	7.67341	674.6	-0.00684377	0.684377	-0.0086499	0.864991
Telomere Length	Lung Cancer Overall	rs11190184	0.487708	0.0627569	7.76e-15	7.77139	684.49	0.00681229	0.681229	0.00400854	0.400854
Telomere Length	Lung Cancer Overall	rs12613375	0.487606	0.0626676	7.21e-15	7.78083	685.443	0.00660199	0.660199	0.00522813	0.522813
Telomere Length	Lung Cancer Overall	rs117630647	0.487597	0.062773	8e-15	7.76763	684.111	0.00658317	0.658317	0.00352269	0.352269
Telomere Length	Lung Cancer Overall	rs869785	0.487588	0.0627222	7.62e-15	7.77377	684.73	0.00656495	0.656495	0.00431575	0.431575
Telomere Length	Lung Cancer Overall	rs17677991	0.481258	0.0629648	2.12e-14	7.64329	671.559	-0.00650207	0.650207	-0.0125406	1.25406
Telomere Length	Lung Cancer Overall	rs6565924	0.487556	0.0626649	7.23e-15	7.78037	685.397	0.00649925	0.649925	0.00516869	0.516869
Telomere Length	Lung Cancer Overall	rs10851590	0.48754	0.0625959	6.77e-15	7.78869	686.237	0.00646562	0.646562	0.00624339	0.624339
Telomere Length	Lung Cancer Overall	rs138420497	0.48138	0.0627039	1.63e-14	7.67704	674.966	-0.00625059	0.625059	-0.00818066	0.818066
Telomere Length	Lung Cancer Overall	rs112625468	0.487375	0.062781	8.29e-15	7.76309	683.652	0.00612418	0.612418	0.00293608	0.293608
Telomere Length	Lung Cancer Overall	rs113800756	0.481479	0.062627	1.49e-14	7.68804	676.077	-0.00604731	0.604731	-0.00675927	0.675927
Telomere Length	Lung Cancer Overall	rs75544730	0.481479	0.0626887	1.58e-14	7.68048	675.314	-0.0060462	0.60462	-0.00773609	0.773609
Telomere Length	Lung Cancer Overall	rs145170152	0.481492	0.0625896	1.44e-14	7.69284	676.562	-0.00601951	0.601951	-0.00613876	0.613876
Telomere Length	Lung Cancer Overall	rs117469989	0.487291	0.0625923	6.96e-15	7.78515	685.88	0.00595112	0.595113	0.00578695	0.578695
Telomere Length	Lung Cancer Overall	rs117962821	0.487285	0.0626623	7.46e-15	7.77636	684.992	0.00593891	0.593891	0.00465125	0.465125
Telomere Length	Lung Cancer Overall	rs1881985	0.48728	0.0627815	8.39e-15	7.76153	683.495	0.00593011	0.593011	0.00273513	0.273513
Telomere Length	Lung Cancer Overall	rs12369950	0.481554	0.0626808	1.56e-14	7.68264	675.531	-0.00589131	0.589131	-0.00745752	0.745752
Telomere Length	Lung Cancer Overall	rs7209057	0.487246	0.0626604	7.49e-15	7.77598	684.954	0.00585935	0.585935	0.00460216	0.460216
Telomere Length	Lung Cancer Overall	rs13062095	0.481585	0.06272	1.61e-14	7.67833	675.097	-0.00582709	0.582709	-0.00801378	0.801378
Telomere Length	Lung Cancer Overall	rs4695407	0.481735	0.0627798	1.68e-14	7.6734	674.598	-0.00551878	0.551878	-0.00865123	0.865123
Telomere Length	Lung Cancer Overall	rs9878436	0.481891	0.0627968	1.67e-14	7.67382	674.641	-0.00519616	0.519616	-0.0085967	0.85967
Telomere Length	Lung Cancer Overall	rs1907702	0.48192	0.0627278	1.56e-14	7.68272	675.54	-0.00513627	0.513627	-0.00744671	0.744671
Telomere Length	Lung Cancer Overall	rs76883411	0.486889	0.0627022	8.16e-15	7.76511	683.856	0.00512242	0.512242	0.00319733	0.319733
Telomere Length	Lung Cancer Overall	rs111527438	0.481936	0.0627045	1.52e-14	7.68583	675.853	-0.00510384	0.510384	-0.00704547	0.704547
Telomere Length	Lung Cancer Overall	rs144204502	0.486852	0.0630539	1.15e-14	7.7212	679.424	0.00504559	0.504559	-0.0024748	0.24748
Telomere Length	Lung Cancer Overall	rs80324517	0.486834	0.0628801	9.77e-15	7.74225	681.549	0.00500795	0.500795	0.000244702	0.0244702
Telomere Length	Lung Cancer Overall	rs10905255	0.486792	0.0628961	9.97e-15	7.73963	681.284	0.00492197	0.492197	-9.44e-05	0.00944231
Telomere Length	Lung Cancer Overall	rs6659669	0.486766	0.0627283	8.5e-15	7.75992	683.332	0.00486841	0.486841	0.00252658	0.252658
Telomere Length	Lung Cancer Overall	rs61818036	0.482051	0.0628042	1.65e-14	7.67546	674.807	-0.00486536	0.486536	-0.00838474	0.838474
Telomere Length	Lung Cancer Overall	rs66731853	0.486752	0.0628703	9.77e-15	7.74216	681.54	0.00483955	0.483955	0.000233057	0.0233057
Telomere Length	Lung Cancer Overall	rs939916	0.486741	0.0630194	1.13e-14	7.72366	679.673	0.00481623	0.481623	-0.00215719	0.215719
Telomere Length	Lung Cancer Overall	rs1332941	0.486718	0.0629213	1.03e-14	7.73535	680.852	0.00476851	0.476851	-0.000647393	0.0647393
Telomere Length	Lung Cancer Overall	rs17803849	0.486649	0.0631521	1.3e-14	7.70598	677.888	0.00462563	0.462563	-0.00444167	0.444167
Telomere Length	Lung Cancer Overall	rs7218033	0.482189	0.0629512	1.86e-14	7.65973	673.219	-0.00458122	0.458122	-0.0104171	1.04171
Telomere Length	Lung Cancer Overall	rs9398196	0.486558	0.062831	9.64e-15	7.74392	681.718	0.00443867	0.443867	0.000460315	0.0460315
Telomere Length	Lung Cancer Overall	rs7012816	0.486513	0.0627755	9.19e-15	7.75004	682.336	0.00434555	0.434555	0.0012511	0.12511
Telomere Length	Lung Cancer Overall	rs13129697	0.482384	0.0628613	1.67e-14	7.67379	674.638	-0.0041778	0.41778	-0.00860049	0.860049
Telomere Length	Lung Cancer Overall	rs6590343	0.486427	0.0627782	9.31e-15	7.74834	682.164	0.00416734	0.416733	0.00103124	0.103124
Telomere Length	Lung Cancer Overall	rs6873104	0.486413	0.0628422	9.92e-15	7.74022	681.344	0.00413885	0.413885	-1.81e-05	0.00180503
Telomere Length	Lung Cancer Overall	rs1980240	0.482416	0.0627965	1.56e-14	7.68222	675.489	-0.0041118	0.41118	-0.00751168	0.751168
Telomere Length	Lung Cancer Overall	rs2282764	0.486343	0.0628834	1.04e-14	7.73404	680.72	0.00399459	0.399459	-0.000816399	0.0816399
Telomere Length	Lung Cancer Overall	rs6584607	0.482503	0.062756	1.49e-14	7.68856	676.129	-0.00393245	0.393245	-0.00669204	0.669205
Telomere Length	Lung Cancer Overall	rs4498805	0.482506	0.0628629	1.65e-14	7.67553	674.814	-0.00392669	0.392669	-0.00837576	0.837576
Telomere Length	Lung Cancer Overall	rs8051249	0.486305	0.0627621	9.31e-15	7.74838	682.168	0.00391603	0.391603	0.0010361	0.10361
Telomere Length	Lung Cancer Overall	rs4362428	0.486207	0.0627841	9.62e-15	7.74412	681.738	0.0037149	0.37149	0.000485791	0.0485791
Telomere Length	Lung Cancer Overall	rs871134	0.482637	0.0629331	1.73e-14	7.66905	674.16	-0.00365497	0.365498	-0.00921284	0.921284
Telomere Length	Lung Cancer Overall	rs139122544	0.482645	0.0627942	1.52e-14	7.68614	675.885	-0.00363943	0.363943	-0.00700506	0.700506
Telomere Length	Lung Cancer Overall	rs2977608	0.482658	0.062674	1.35e-14	7.70109	677.394	-0.00361288	0.361288	-0.00507384	0.507384
Telomere Length	Lung Cancer Overall	rs10773176	0.486075	0.0628751	1.07e-14	7.73081	680.394	0.00344141	0.344141	-0.00123405	0.123405
Telomere Length	Lung Cancer Overall	rs35671754	0.48606	0.0627957	9.92e-15	7.74034	681.356	0.0034112	0.34112	-2.82e-06	0.000281861
Telomere Length	Lung Cancer Overall	rs2738775	0.486022	0.0628339	1.03e-14	7.73503	680.82	0.00333194	0.333194	-0.00068847	0.068847
Telomere Length	Lung Cancer Overall	rs1003322	0.485974	0.0627914	9.98e-15	7.7395	681.272	0.00323353	0.323352	-0.00011064	0.011064
Telomere Length	Lung Cancer Overall	rs7101497	0.485939	0.0628823	1.09e-14	7.72776	680.086	0.00316017	0.316017	-0.00162831	0.162831
Telomere Length	Lung Cancer Overall	rs76374777	0.483037	0.0628063	1.46e-14	7.69091	676.367	-0.00282935	0.282935	-0.00638834	0.638834
Telomere Length	Lung Cancer Overall	rs35902944	0.485719	0.0639925	3.19e-14	7.59026	666.206	0.00270694	0.270694	-0.0193921	1.93921
Telomere Length	Lung Cancer Overall	rs4530278	0.485508	0.0628731	1.14e-14	7.72203	679.508	0.00227143	0.227143	-0.00236812	0.236812
Telomere Length	Lung Cancer Overall	rs117238689	0.483329	0.0629378	1.6e-14	7.67947	675.212	-0.00222757	0.222757	-0.00786635	0.786635
Telomere Length	Lung Cancer Overall	rs72801474	0.485456	0.062822	1.1e-14	7.72748	680.058	0.00216392	0.216392	-0.00166379	0.166379
Telomere Length	Lung Cancer Overall	rs10150625	0.483361	0.0628282	1.43e-14	7.69337	676.614	-0.0021617	0.21617	-0.00607112	0.607112
Telomere Length	Lung Cancer Overall	rs11557154	0.483395	0.063073	1.8e-14	7.66405	673.655	-0.00209159	0.209159	-0.00985867	0.985867
Telomere Length	Lung Cancer Overall	rs5742915	0.485387	0.062979	1.29e-14	7.70713	678.004	0.0020217	0.202171	-0.00429282	0.429282
Telomere Length	Lung Cancer Overall	rs17185038	0.485372	0.0628205	1.11e-14	7.72633	679.942	0.00199067	0.199067	-0.00181256	0.181256
Telomere Length	Lung Cancer Overall	rs11769630	0.483508	0.0628685	1.46e-14	7.69078	676.353	-0.00185766	0.185766	-0.00640564	0.640564
Telomere Length	Lung Cancer Overall	rs61748181	0.485305	0.06296	1.28e-14	7.70815	678.106	0.00185113	0.185113	-0.00416161	0.416161
Telomere Length	Lung Cancer Overall	rs73581419	0.485303	0.0628874	1.19e-14	7.71701	679.001	0.00184702	0.184702	-0.00301693	0.301693
Telomere Length	Lung Cancer Overall	rs112394943	0.485263	0.0628531	1.16e-14	7.72059	679.363	0.00176576	0.176576	-0.00255411	0.255411
Telomere Length	Lung Cancer Overall	rs3768321	0.483561	0.0628606	1.44e-14	7.69259	676.536	-0.0017482	0.17482	-0.00617148	0.617148
Telomere Length	Lung Cancer Overall	rs10845387	0.485221	0.0628464	1.16e-14	7.72074	679.378	0.00167817	0.167817	-0.0025345	0.25345
Telomere Length	Lung Cancer Overall	rs4660456	0.485218	0.0628569	1.17e-14	7.71941	679.243	0.00167279	0.167279	-0.00270696	0.270697
Telomere Length	Lung Cancer Overall	rs9600019	0.483632	0.0628594	1.43e-14	7.69386	676.664	-0.00160276	0.160276	-0.00600803	0.600802
Telomere Length	Lung Cancer Overall	rs2081601	0.483641	0.0628573	1.42e-14	7.69427	676.705	-0.00158288	0.158287	-0.00595469	0.595469
Telomere Length	Lung Cancer Overall	rs6669563	0.485157	0.0629592	1.3e-14	7.70589	677.879	0.00154681	0.154681	-0.00445295	0.445295
Telomere Length	Lung Cancer Overall	rs8102497	0.483669	0.0629024	1.48e-14	7.6892	676.193	-0.00152499	0.152499	-0.00660995	0.660995
Telomere Length	Lung Cancer Overall	rs75683534	0.485137	0.0628058	1.12e-14	7.7244	679.747	0.00150614	0.150614	-0.00206145	0.206145
Telomere Length	Lung Cancer Overall	rs62207005	0.485134	0.0629882	1.34e-14	7.70198	677.484	0.0014989	0.14989	-0.00495814	0.495814
Telomere Length	Lung Cancer Overall	rs17445108	0.483684	0.0628258	1.37e-14	7.69882	677.165	-0.00149364	0.149364	-0.00536624	0.536624
Telomere Length	Lung Cancer Overall	rs80150989	0.485005	0.0628549	1.2e-14	7.71627	678.927	0.00123307	0.123307	-0.00311188	0.311188
Telomere Length	Lung Cancer Overall	rs11746381	0.485003	0.0628983	1.25e-14	7.71091	678.386	0.00122934	0.122934	-0.00380438	0.380438
Telomere Length	Lung Cancer Overall	rs6007020	0.484982	0.0628949	1.25e-14	7.711	678.394	0.00118582	0.118582	-0.0037933	0.37933
Telomere Length	Lung Cancer Overall	rs41269079	0.483877	0.0628717	1.4e-14	7.69625	676.906	-0.00109643	0.109643	-0.00569801	0.569801
Telomere Length	Lung Cancer Overall	rs75664430	0.484877	0.0630087	1.41e-14	7.69539	676.818	0.000967507	0.0967507	-0.00581018	0.581018
Telomere Length	Lung Cancer Overall	rs79127610	0.484876	0.0629029	1.27e-14	7.70834	678.125	0.000967088	0.0967088	-0.00413729	0.413729
Telomere Length	Lung Cancer Overall	rs139795227	0.483965	0.0628789	1.4e-14	7.69679	676.96	-0.000913608	0.0913608	-0.0056291	0.56291
Telomere Length	Lung Cancer Overall	rs114719295	0.484781	0.0628799	1.26e-14	7.70962	678.256	0.000769463	0.0769463	-0.0039707	0.39707
Telomere Length	Lung Cancer Overall	rs6054257	0.484055	0.0628591	1.35e-14	7.70064	677.348	-0.00072794	0.072794	-0.00513179	0.513179
Telomere Length	Lung Cancer Overall	rs1985369	0.484095	0.0629778	1.51e-14	7.68676	675.948	-0.000645617	0.0645617	-0.00692451	0.692451
Telomere Length	Lung Cancer Overall	rs34003787	0.484655	0.0628826	1.29e-14	7.70729	678.02	0.000509758	0.0509758	-0.00427214	0.427214
Telomere Length	Lung Cancer Overall	rs12615793	0.484216	0.0633049	2.03e-14	7.64894	672.13	-0.000397058	0.0397058	-0.0118109	1.18109
Telomere Length	Lung Cancer Overall	rs2069536	0.484577	0.0628854	1.3e-14	7.70572	677.861	0.000348805	0.0348805	-0.00447579	0.447579
Telomere Length	Lung Cancer Overall	rs3093888	0.484475	0.0628946	1.33e-14	7.70296	677.583	0.000138107	0.0138107	-0.00483134	0.483134
Telomere Length	Lung Cancer Overall	rs762679	0.484348	0.0630541	1.57e-14	7.68147	675.413	-0.000123183	0.0123183	-0.00760843	0.760843
Telomere Length	Lung Cancer Overall	rs182059586	0.484427	0.0628529	1.29e-14	7.70731	678.021	3.9e-05	0.00390353	-0.00427041	0.427041
Telomere Length	Lung Cancer Overall	All	0.484408	0.0625821	9.91e-15	7.74036	NA	0	0	-3.44e-16	3.44e-14
Telomere Length	Lung Ever Smokers	rs7705526	0.351767	0.0692416	3.77e-07	5.08029	-33.1691	-0.182677	18.2677	-0.173926	17.3926
Telomere Length	Lung Ever Smokers	rs4724	0.44966	0.069965	1.3e-10	6.42693	-15.454	0.044776	4.4776	0.0450438	4.50438
Telomere Length	Lung Ever Smokers	rs7790856	0.411777	0.0705057	5.21e-09	5.84033	-23.1707	-0.0432453	4.32453	-0.050339	5.0339
Telomere Length	Lung Ever Smokers	rs12941945	0.415398	0.0685169	1.34e-09	6.0627	-20.2455	-0.0348323	3.48323	-0.0141814	1.41814
Telomere Length	Lung Ever Smokers	rs10024820	0.44401	0.0673971	4.46e-11	6.58796	-13.3357	0.0316469	3.16469	0.0712283	7.12283
Telomere Length	Lung Ever Smokers	rs9419958	0.417061	0.0721076	7.3e-09	5.78387	-23.9135	-0.0309678	3.09678	-0.0595209	5.95209
Telomere Length	Lung Ever Smokers	rs1609812	0.441742	0.0705254	3.76e-10	6.26359	-17.6027	0.0263794	2.63794	0.0184845	1.84845
Telomere Length	Lung Ever Smokers	rs76666449	0.440562	0.0694986	2.31e-10	6.33915	-16.6088	0.0236375	2.36375	0.0307706	3.07706
Telomere Length	Lung Ever Smokers	rs8088824	0.4391	0.0700132	3.57e-10	6.27168	-17.4964	0.0202398	2.02398	0.0197992	1.97992
Telomere Length	Lung Ever Smokers	rs10112752	0.4389	0.0704304	4.61e-10	6.23168	-18.0226	0.0197748	1.97748	0.0132952	1.32952
Telomere Length	Lung Ever Smokers	rs2303262	0.422153	0.0709908	2.74e-09	5.94658	-21.773	-0.0191365	1.91365	-0.0330623	3.30623
Telomere Length	Lung Ever Smokers	rs139897613	0.42216	0.0691454	1.03e-09	6.10539	-19.6839	-0.0191205	1.91205	-0.00724	0.724
Telomere Length	Lung Ever Smokers	rs4695407	0.422237	0.0693152	1.12e-09	6.09155	-19.866	-0.0189421	1.89421	-0.00949089	0.949089
Telomere Length	Lung Ever Smokers	rs13062095	0.422535	0.0691848	1.01e-09	6.10733	-19.6584	-0.0182497	1.82497	-0.00692448	0.692448
Telomere Length	Lung Ever Smokers	rs2056726	0.438109	0.069953	3.78e-10	6.26291	-17.6118	0.0179377	1.79377	0.0183729	1.83729
Telomere Length	Lung Ever Smokers	rs3757387	0.437889	0.070046	4.07e-10	6.25144	-17.7626	0.0174249	1.74249	0.0165083	1.65083
Telomere Length	Lung Ever Smokers	rs35902944	0.423192	0.0714777	3.21e-09	5.92062	-22.1146	-0.0167223	1.67223	-0.0372846	3.72846
Telomere Length	Lung Ever Smokers	rs117630647	0.437282	0.0697721	3.67e-10	6.26729	-17.5541	0.0160167	1.60167	0.0190862	1.90862
Telomere Length	Lung Ever Smokers	rs17803849	0.436565	0.0705	5.92e-10	6.19242	-18.539	0.0143505	1.43505	0.00691156	0.691156
Telomere Length	Lung Ever Smokers	rs12369950	0.424255	0.0695257	1.05e-09	6.10213	-19.7268	-0.0142534	1.42534	-0.00777038	0.777038
Telomere Length	Lung Ever Smokers	rs13230646	0.436274	0.0698904	4.31e-10	6.24226	-17.8833	0.0136742	1.36742	0.0150162	1.50162
Telomere Length	Lung Ever Smokers	rs1023767	0.424581	0.0699907	1.31e-09	6.06626	-20.1987	-0.0134943	1.34943	-0.0136032	1.36032
Telomere Length	Lung Ever Smokers	rs28502153	0.436013	0.0702687	5.47e-10	6.20493	-18.3744	0.0130662	1.30662	0.00894568	0.894568
Telomere Length	Lung Ever Smokers	rs3891167	0.424838	0.0707756	1.94e-09	6.0026	-21.0361	-0.0128985	1.28985	-0.0239542	2.39542
Telomere Length	Lung Ever Smokers	rs12572897	0.43583	0.0702803	5.6e-10	6.20131	-18.422	0.0126413	1.26413	0.00835718	0.835718
Telomere Length	Lung Ever Smokers	rs71593392	0.435795	0.0694369	3.47e-10	6.27613	-17.4378	0.0125601	1.25601	0.0205231	2.05231
Telomere Length	Lung Ever Smokers	rs10840270	0.435702	0.0698912	4.55e-10	6.234	-17.992	0.0123448	1.23448	0.0136729	1.36729
Telomere Length	Lung Ever Smokers	rs965109	0.425086	0.0708228	1.95e-09	6.00211	-21.0426	-0.0123216	1.23216	-0.0240342	2.40342
Telomere Length	Lung Ever Smokers	rs869785	0.435455	0.0699426	4.79e-10	6.22589	-18.0987	0.011771	1.1771	0.0123541	1.23541
Telomere Length	Lung Ever Smokers	rs7012816	0.435453	0.0697999	4.42e-10	6.23859	-17.9316	0.0117661	1.17661	0.0144193	1.44193
Telomere Length	Lung Ever Smokers	rs6007020	0.435437	0.0699442	4.8e-10	6.22549	-18.104	0.0117286	1.17286	0.0122882	1.22882
Telomere Length	Lung Ever Smokers	rs2282764	0.435319	0.0701057	5.32e-10	6.20946	-18.3149	0.0114537	1.14537	0.00968184	0.968185
Telomere Length	Lung Ever Smokers	rs138420497	0.425543	0.0699396	1.17e-09	6.08444	-19.9594	-0.0112586	1.12586	-0.0106461	1.06461
Telomere Length	Lung Ever Smokers	rs35640778	0.425557	0.0716396	2.85e-09	5.94024	-21.8564	-0.0112283	1.12283	-0.0340941	3.40941
Telomere Length	Lung Ever Smokers	rs28711261	0.435193	0.0697148	4.31e-10	6.24247	-17.8805	0.0111609	1.11609	0.0150506	1.50506
Telomere Length	Lung Ever Smokers	rs10851590	0.435091	0.0697673	4.48e-10	6.23632	-17.9615	0.0109257	1.09257	0.0140503	1.40503
Telomere Length	Lung Ever Smokers	rs117962821	0.435014	0.0697832	4.55e-10	6.23379	-17.9948	0.0107457	1.07457	0.0136386	1.36386
Telomere Length	Lung Ever Smokers	rs61818036	0.425796	0.0700213	1.19e-09	6.08095	-20.0054	-0.0106723	1.06723	-0.0112143	1.12143
Telomere Length	Lung Ever Smokers	rs41304832	0.425809	0.0699838	1.17e-09	6.08439	-19.9601	-0.0106417	1.06417	-0.0106546	1.06546
Telomere Length	Lung Ever Smokers	rs429358	0.434853	0.0698305	4.75e-10	6.22727	-18.0806	0.0103722	1.03722	0.0125781	1.25781
Telomere Length	Lung Ever Smokers	rs2293579	0.434816	0.069946	5.09e-10	6.21644	-18.223	0.0102852	1.02852	0.0108179	1.08179
Telomere Length	Lung Ever Smokers	rs12613375	0.434816	0.0699593	5.12e-10	6.21526	-18.2385	0.010285	1.0285	0.0106258	1.06258
Telomere Length	Lung Ever Smokers	rs113800756	0.42599	0.0698389	1.06e-09	6.0996	-19.76	-0.0102216	1.02216	-0.00818063	0.818063
Telomere Length	Lung Ever Smokers	rs11866592	0.434718	0.070462	6.85e-10	6.16955	-18.8399	0.010059	1.0059	0.00319215	0.319215
Telomere Length	Lung Ever Smokers	rs8105767	0.434694	0.0706847	7.76e-10	6.14976	-19.1002	0.0100018	1.00018	-2.58e-05	0.00258124
Telomere Length	Lung Ever Smokers	rs4919611	0.43466	0.0702014	5.96e-10	6.19162	-18.5496	0.00992438	0.992438	0.00678103	0.678103
Telomere Length	Lung Ever Smokers	rs11085072	0.434603	0.0698457	4.9e-10	6.22232	-18.1456	0.0097902	0.97902	0.011774	1.1774
Telomere Length	Lung Ever Smokers	rs61748181	0.426187	0.0702645	1.32e-09	6.06548	-20.209	-0.00976218	0.976218	-0.0137302	1.37302
Telomere Length	Lung Ever Smokers	rs7218033	0.426221	0.0703102	1.34e-09	6.06201	-20.2546	-0.00968434	0.968434	-0.0142938	1.42938
Telomere Length	Lung Ever Smokers	rs2276182	0.426336	0.0704479	1.43e-09	6.05179	-20.389	-0.00941703	0.941703	-0.0159555	1.59555
Telomere Length	Lung Ever Smokers	rs17464525	0.426669	0.070548	1.47e-09	6.04792	-20.4399	-0.0086444	0.86444	-0.0165851	1.65851
Telomere Length	Lung Ever Smokers	rs4743037	0.434026	0.070051	5.8e-10	6.19586	-18.4937	0.00845125	0.845125	0.00747142	0.747141
Telomere Length	Lung Ever Smokers	rs4362428	0.434001	0.0700057	5.66e-10	6.19951	-18.4457	0.00839248	0.839248	0.00806498	0.806498
Telomere Length	Lung Ever Smokers	rs1727302	0.42679	0.070274	1.25e-09	6.07323	-20.1069	-0.00836189	0.836189	-0.0124688	1.24688
Telomere Length	Lung Ever Smokers	rs2230590	0.43398	0.070221	6.4e-10	6.1802	-18.6998	0.00834281	0.834281	0.0049241	0.492411
Telomere Length	Lung Ever Smokers	rs117238689	0.426862	0.0702365	1.22e-09	6.07749	-20.0509	-0.00819497	0.819496	-0.0117762	1.17762
Telomere Length	Lung Ever Smokers	rs11579626	0.433901	0.0701987	6.37e-10	6.18105	-18.6886	0.00816095	0.816095	0.00506256	0.506256
Telomere Length	Lung Ever Smokers	rs112394943	0.433857	0.0700266	5.81e-10	6.1956	-18.4972	0.00805743	0.805743	0.0074285	0.74285
Telomere Length	Lung Ever Smokers	rs4498805	0.426923	0.0702011	1.19e-09	6.08143	-19.9991	-0.00805344	0.805344	-0.011136	1.1136
Telomere Length	Lung Ever Smokers	rs4530278	0.433841	0.0701394	6.19e-10	6.18541	-18.6312	0.00802055	0.802055	0.00577154	0.577154
Telomere Length	Lung Ever Smokers	rs115451758	0.42695	0.0701048	1.13e-09	6.09017	-19.8841	-0.00798941	0.798941	-0.00971427	0.971428
Telomere Length	Lung Ever Smokers	rs8053839	0.426997	0.0701295	1.14e-09	6.0887	-19.9035	-0.00788105	0.788105	-0.00995405	0.995405
Telomere Length	Lung Ever Smokers	rs2977608	0.427179	0.0697442	9.07e-10	6.12494	-19.4267	-0.00745942	0.745942	-0.0040613	0.40613
Telomere Length	Lung Ever Smokers	rs1980240	0.427188	0.0701254	1.12e-09	6.09178	-19.8629	-0.00743707	0.743707	-0.00945319	0.945319
Telomere Length	Lung Ever Smokers	rs6751209	0.427283	0.0700569	1.07e-09	6.09908	-19.7669	-0.00721766	0.721766	-0.0082658	0.82658
Telomere Length	Lung Ever Smokers	rs1985369	0.43349	0.0703423	7.16e-10	6.16258	-18.9316	0.00720391	0.720392	0.00205878	0.205878
Telomere Length	Lung Ever Smokers	rs35671754	0.433459	0.0700838	6.22e-10	6.18486	-18.6384	0.00713246	0.713246	0.00568269	0.568269
Telomere Length	Lung Ever Smokers	rs1881985	0.433438	0.0702209	6.72e-10	6.1725	-18.8011	0.00708517	0.708517	0.00367227	0.367227
Telomere Length	Lung Ever Smokers	rs9600019	0.433438	0.0701104	6.32e-10	6.18222	-18.6731	0.00708507	0.708507	0.00525362	0.525362
Telomere Length	Lung Ever Smokers	rs76219171	0.433346	0.0702771	6.99e-10	6.16625	-18.8832	0.00687137	0.687137	0.0026566	0.26566
Telomere Length	Lung Ever Smokers	rs139122544	0.427437	0.0701129	1.08e-09	6.09641	-19.802	-0.00685853	0.685853	-0.00869974	0.869974
Telomere Length	Lung Ever Smokers	rs80150989	0.433193	0.0701104	6.46e-10	6.17872	-18.7192	0.00651464	0.651464	0.0046847	0.46847
Telomere Length	Lung Ever Smokers	rs11190184	0.433163	0.0702612	7.05e-10	6.16505	-18.8991	0.00644567	0.644567	0.00246032	0.246032
Telomere Length	Lung Ever Smokers	rs145170152	0.427694	0.0700922	1.05e-09	6.10188	-19.7301	-0.00626114	0.626114	-0.00781069	0.781069
Telomere Length	Lung Ever Smokers	rs6565924	0.433019	0.0701889	6.86e-10	6.16934	-18.8426	0.00611124	0.611124	0.00315884	0.315884
Telomere Length	Lung Ever Smokers	rs183553155	0.427785	0.0702389	1.13e-09	6.09043	-19.8807	-0.00604989	0.604989	-0.00967233	0.967233
Telomere Length	Lung Ever Smokers	rs871134	0.427799	0.0703556	1.2e-09	6.08052	-20.011	-0.00601815	0.601815	-0.0112837	1.12837
Telomere Length	Lung Ever Smokers	rs11769630	0.427815	0.0701934	1.1e-09	6.09481	-19.8231	-0.00598025	0.598025	-0.00896025	0.896025
Telomere Length	Lung Ever Smokers	rs4660456	0.432954	0.0701694	6.82e-10	6.17013	-18.8322	0.00595977	0.595977	0.00328694	0.328694
Telomere Length	Lung Ever Smokers	rs11746381	0.432938	0.0702545	7.16e-10	6.16243	-18.9335	0.00592282	0.592282	0.00203465	0.203465
Telomere Length	Lung Ever Smokers	rs75544730	0.427845	0.0701866	1.09e-09	6.09582	-19.8097	-0.0059105	0.59105	-0.00879527	0.879527
Telomere Length	Lung Ever Smokers	rs10808899	0.427915	0.0704058	1.22e-09	6.07783	-20.0464	-0.0057489	0.57489	-0.011721	1.1721
Telomere Length	Lung Ever Smokers	rs12615793	0.432858	0.0707756	9.6e-10	6.11592	-19.5454	0.0057356	0.57356	-0.00552811	0.552811
Telomere Length	Lung Ever Smokers	rs34003787	0.43285	0.0702069	7.03e-10	6.16534	-18.8952	0.00571697	0.571697	0.00250813	0.250813
Telomere Length	Lung Ever Smokers	rs1907702	0.428005	0.0701983	1.08e-09	6.09709	-19.7931	-0.00553905	0.553905	-0.00859005	0.859005
Telomere Length	Lung Ever Smokers	rs6054257	0.428096	0.0701643	1.05e-09	6.10134	-19.7372	-0.00532821	0.532821	-0.00789876	0.789876
Telomere Length	Lung Ever Smokers	rs75664430	0.432533	0.0704328	8.2e-10	6.14107	-19.2145	0.00498134	0.498134	-0.00143814	0.143814
Telomere Length	Lung Ever Smokers	rs1332941	0.432496	0.0703907	8.04e-10	6.14423	-19.173	0.00489626	0.489626	-0.000924689	0.0924689
Telomere Length	Lung Ever Smokers	rs1291143	0.428307	0.0709408	1.56e-09	6.03753	-20.5766	-0.00483718	0.483718	-0.0182739	1.82739
Telomere Length	Lung Ever Smokers	rs111527438	0.428364	0.0702045	1.05e-09	6.10166	-19.7329	-0.00470427	0.470427	-0.00784601	0.784601
Telomere Length	Lung Ever Smokers	rs144204502	0.432382	0.0705558	8.89e-10	6.12823	-19.3834	0.00463032	0.463032	-0.00352598	0.352598
Telomere Length	Lung Ever Smokers	rs1003322	0.432372	0.0702007	7.32e-10	6.15908	-18.9775	0.00460787	0.460787	0.00149104	0.149104
Telomere Length	Lung Ever Smokers	rs3768321	0.432352	0.0702353	7.47e-10	6.15577	-19.0212	0.00456098	0.456098	0.000951439	0.0951439
Telomere Length	Lung Ever Smokers	rs2738775	0.432342	0.070264	7.6e-10	6.15311	-19.0562	0.0045369	0.45369	0.000518884	0.0518884
Telomere Length	Lung Ever Smokers	rs6776756	0.432329	0.070359	8.02e-10	6.14462	-19.1678	0.00450847	0.450847	-0.000860247	0.0860247
Telomere Length	Lung Ever Smokers	rs76883411	0.432302	0.0702177	7.43e-10	6.15659	-19.0103	0.00444489	0.444489	0.00108592	0.108592
Telomere Length	Lung Ever Smokers	rs76374777	0.428492	0.0702024	1.04e-09	6.10366	-19.7066	-0.00440836	0.440836	-0.00752127	0.752127
Telomere Length	Lung Ever Smokers	rs10150625	0.432239	0.070206	7.43e-10	6.15673	-19.0085	0.0042993	0.42993	0.0011081	0.11081
Telomere Length	Lung Ever Smokers	rs10845387	0.432214	0.0702163	7.49e-10	6.15546	-19.0252	0.0042399	0.42399	0.000902118	0.0902118
Telomere Length	Lung Ever Smokers	rs7209057	0.432179	0.0702353	7.59e-10	6.1533	-19.0537	0.00415828	0.415828	0.000550029	0.0550029
Telomere Length	Lung Ever Smokers	rs66731853	0.432085	0.0703549	8.17e-10	6.14151	-19.2088	0.00394097	0.394097	-0.00136723	0.136723
Telomere Length	Lung Ever Smokers	rs6669563	0.428757	0.070389	1.12e-09	6.09125	-19.8698	-0.00379123	0.379123	-0.00953857	0.953857
Telomere Length	Lung Ever Smokers	rs8051249	0.431946	0.0702414	7.77e-10	6.14946	-19.1041	0.00361854	0.361854	-7.38e-05	0.00738328
Telomere Length	Lung Ever Smokers	rs13129697	0.428882	0.0703384	1.08e-09	6.09741	-19.7889	-0.00350214	0.350214	-0.00853816	0.853816
Telomere Length	Lung Ever Smokers	rs17445108	0.43186	0.0701981	7.65e-10	6.15202	-19.0705	0.00341857	0.341857	0.000342448	0.0342448
Telomere Length	Lung Ever Smokers	rs115610405	0.431842	0.0706458	9.79e-10	6.11278	-19.5867	0.00337614	0.337614	-0.00603868	0.603868
Telomere Length	Lung Ever Smokers	rs5742915	0.431827	0.0704255	8.7e-10	6.13169	-19.338	0.00334087	0.334087	-0.00296417	0.296417
Telomere Length	Lung Ever Smokers	rs17677991	0.431822	0.0704887	9e-10	6.12612	-19.4112	0.0033298	0.33298	-0.00386962	0.386962
Telomere Length	Lung Ever Smokers	rs3093888	0.429045	0.0703089	1.05e-09	6.10229	-19.7246	-0.00312167	0.312167	-0.00774333	0.774333
Telomere Length	Lung Ever Smokers	rs939916	0.429055	0.0705118	1.17e-09	6.08487	-19.9538	-0.00309866	0.309866	-0.0105764	1.05764
Telomere Length	Lung Ever Smokers	rs10773176	0.4317	0.0703394	8.39e-10	6.13738	-19.263	0.00304635	0.304635	-0.00203743	0.203743
Telomere Length	Lung Ever Smokers	rs146546514	0.429098	0.0704541	1.13e-09	6.09046	-19.8802	-0.00299958	0.299958	-0.00966703	0.966703
Telomere Length	Lung Ever Smokers	rs762679	0.431566	0.0705033	9.29e-10	6.12122	-19.4757	0.00273381	0.273381	-0.00466659	0.466659
Telomere Length	Lung Ever Smokers	rs2081601	0.429295	0.0702804	1.01e-09	6.10831	-19.6454	-0.00254282	0.254283	-0.00676474	0.676474
Telomere Length	Lung Ever Smokers	rs11646283	0.431396	0.070349	8.67e-10	6.13223	-19.3308	0.00234073	0.234073	-0.00287536	0.287536
Telomere Length	Lung Ever Smokers	rs114719295	0.429407	0.0702894	1e-09	6.10913	-19.6347	-0.00228142	0.228142	-0.00663152	0.663152
Telomere Length	Lung Ever Smokers	rs6590343	0.431359	0.0702939	8.44e-10	6.13651	-19.2745	0.00225473	0.225473	-0.00217929	0.217929
Telomere Length	Lung Ever Smokers	rs7101497	0.431347	0.0703507	8.71e-10	6.13139	-19.3419	0.00222621	0.222621	-0.00301282	0.301282
Telomere Length	Lung Ever Smokers	rs12412214	0.431321	0.070524	9.6e-10	6.11595	-19.545	0.00216642	0.216642	-0.00552274	0.552274
Telomere Length	Lung Ever Smokers	rs8102497	0.429465	0.0703433	1.03e-09	6.10528	-19.6853	-0.0021459	0.21459	-0.0072575	0.72575
Telomere Length	Lung Ever Smokers	rs9878436	0.431282	0.0703361	8.69e-10	6.13172	-19.3375	0.00207412	0.207412	-0.00295794	0.295794
Telomere Length	Lung Ever Smokers	rs11557154	0.42951	0.0705427	1.14e-09	6.08865	-19.904	-0.00204164	0.204164	-0.00996128	0.996128
Telomere Length	Lung Ever Smokers	rs6584607	0.431266	0.0702761	8.42e-10	6.13673	-19.2716	0.00203701	0.203701	-0.00214375	0.214375
Telomere Length	Lung Ever Smokers	rs62207005	0.429521	0.0704493	1.08e-09	6.09688	-19.7959	-0.00201705	0.201705	-0.00862403	0.862403
Telomere Length	Lung Ever Smokers	rs112625468	0.43125	0.0703505	8.79e-10	6.13002	-19.3598	0.0020008	0.20008	-0.00323431	0.323431
Telomere Length	Lung Ever Smokers	rs17185038	0.431224	0.0702626	8.39e-10	6.13731	-19.2639	0.00193893	0.193893	-0.00204903	0.204903
Telomere Length	Lung Ever Smokers	rs932002	0.429556	0.0707665	1.28e-09	6.07005	-20.1488	-0.00193521	0.193521	-0.0129869	1.29869
Telomere Length	Lung Ever Smokers	rs6659669	0.431104	0.0702977	8.65e-10	6.13254	-19.3267	0.00166023	0.166023	-0.00282517	0.282517
Telomere Length	Lung Ever Smokers	rs2069536	0.430966	0.0703191	8.86e-10	6.12872	-19.377	0.00134014	0.134014	-0.00344628	0.344628
Telomere Length	Lung Ever Smokers	rs6873104	0.429873	0.0703473	9.92e-10	6.11073	-19.6136	-0.00119832	0.119832	-0.00637124	0.637124
Telomere Length	Lung Ever Smokers	rs79127610	0.43089	0.0703425	9.03e-10	6.1256	-19.418	0.00116379	0.116379	-0.00395341	0.395341
Telomere Length	Lung Ever Smokers	rs10905255	0.430868	0.0704084	9.38e-10	6.11956	-19.4975	0.00111363	0.111363	-0.00493578	0.493578
Telomere Length	Lung Ever Smokers	rs12638862	0.429923	0.0737032	5.44e-09	5.83317	-23.2649	-0.00108209	0.108209	-0.0515036	5.15036
Telomere Length	Lung Ever Smokers	rs145114957	0.429925	0.0702903	9.57e-10	6.11641	-19.5389	-0.00107917	0.107917	-0.00544752	0.544752
Telomere Length	Lung Ever Smokers	rs41269079	0.430744	0.0703137	9.01e-10	6.12603	-19.4124	0.000824222	0.0824222	-0.0038837	0.38837
Telomere Length	Lung Ever Smokers	rs80324517	0.430132	0.0703943	9.94e-10	6.11032	-19.619	-0.000598052	0.0598052	-0.00643828	0.643828
Telomere Length	Lung Ever Smokers	rs182059586	0.430646	0.0702865	8.95e-10	6.12701	-19.3995	0.000597789	0.0597789	-0.00372423	0.372423
Telomere Length	Lung Ever Smokers	rs117469989	0.430614	0.0702941	9.02e-10	6.12589	-19.4142	0.000522792	0.0522792	-0.00390624	0.390624
Telomere Length	Lung Ever Smokers	rs72801474	0.430609	0.070284	8.97e-10	6.1267	-19.4035	0.000510673	0.0510673	-0.00377477	0.377477
Telomere Length	Lung Ever Smokers	rs9398196	0.430205	0.0703509	9.65e-10	6.11513	-19.5557	-0.000426677	0.0426677	-0.00565535	0.565535
Telomere Length	Lung Ever Smokers	rs75683534	0.430572	0.0702658	8.91e-10	6.12777	-19.3895	0.000425754	0.0425754	-0.00360157	0.360157
Telomere Length	Lung Ever Smokers	rs73581419	0.43055	0.0703405	9.3e-10	6.12094	-19.4793	0.000374029	0.0374029	-0.00471175	0.471175
Telomere Length	Lung Ever Smokers	rs139795227	0.430281	0.0703267	9.46e-10	6.11831	-19.5139	-0.000251119	0.0251119	-0.00513832	0.513832
Telomere Length	Lung Ever Smokers	All	0.430389	0.0699829	7.75e-10	6.14991	NA	0	0	7.22e-16	7.22e-14
Telomere Length	Lung Never Smokers	rs7705526	0.526781	0.171669	0.00215079	3.06858	-25.5347	-0.252274	25.2274	-0.255347	25.5347
Telomere Length	Lung Never Smokers	rs35902944	0.648478	0.173246	0.000181754	3.74311	-9.16579	-0.0795341	7.95341	-0.0916579	9.16579
Telomere Length	Lung Never Smokers	rs12638862	0.75418	0.179326	2.6e-05	4.20564	2.0584	0.0705008	7.05008	0.020584	2.0584
Telomere Length	Lung Never Smokers	rs9419958	0.660799	0.176021	0.000173976	3.75408	-8.89958	-0.0620455	6.20455	-0.0889958	8.89958
Telomere Length	Lung Never Smokers	rs35640778	0.664112	0.174216	0.000137851	3.81199	-7.49433	-0.057344	5.7344	-0.0749433	7.49433
Telomere Length	Lung Never Smokers	rs2303262	0.667488	0.17266	0.00011068	3.8659	-6.18613	-0.0525519	5.25519	-0.0618613	6.18613
Telomere Length	Lung Never Smokers	rs2056726	0.739832	0.167881	1.05e-05	4.40687	6.94169	0.0501358	5.01358	0.0694169	6.94169
Telomere Length	Lung Never Smokers	rs115610405	0.672656	0.170451	7.94e-05	3.94634	-4.23419	-0.0452154	4.52154	-0.0423419	4.23419
Telomere Length	Lung Never Smokers	rs76666449	0.733365	0.168755	1.39e-05	4.34573	5.45794	0.0409553	4.09553	0.0545794	5.45794
Telomere Length	Lung Never Smokers	rs17464525	0.676298	0.170934	7.61e-05	3.95648	-3.98816	-0.040047	4.0047	-0.0398816	3.98816
Telomere Length	Lung Never Smokers	rs61748181	0.731345	0.169642	1.62e-05	4.31111	4.61784	0.038089	3.8089	0.0461784	4.61784
Telomere Length	Lung Never Smokers	rs2276182	0.680534	0.170947	6.86e-05	3.98097	-3.39376	-0.0340334	3.40334	-0.0339376	3.39376
Telomere Length	Lung Never Smokers	rs965109	0.72452	0.172352	2.63e-05	4.20373	2.01195	0.0284017	2.84017	0.0201195	2.01195
Telomere Length	Lung Never Smokers	rs6584607	0.684608	0.16713	4.2e-05	4.09625	-0.596202	-0.0282514	2.82514	-0.00596203	0.596203
Telomere Length	Lung Never Smokers	rs76219171	0.723836	0.170159	2.1e-05	4.25389	3.22927	0.0274303	2.74303	0.0322927	3.22927
Telomere Length	Lung Never Smokers	rs10905255	0.722935	0.170591	2.26e-05	4.23781	2.83911	0.0261507	2.61507	0.0283911	2.83911
Telomere Length	Lung Never Smokers	rs3757387	0.722707	0.171125	2.41e-05	4.22326	2.48588	0.0258272	2.58272	0.0248588	2.48588
Telomere Length	Lung Never Smokers	rs115451758	0.687139	0.169906	5.25e-05	4.04424	-1.85841	-0.0246585	2.46585	-0.0185841	1.85841
Telomere Length	Lung Never Smokers	rs12412214	0.720844	0.171565	2.65e-05	4.20158	1.95988	0.0231827	2.31827	0.0195988	1.95988
Telomere Length	Lung Never Smokers	rs1332941	0.720796	0.171042	2.51e-05	4.21415	2.26483	0.0231153	2.31153	0.0226483	2.26483
Telomere Length	Lung Never Smokers	rs7218033	0.688406	0.171228	5.81e-05	4.0204	-2.43691	-0.0228606	2.28606	-0.0243691	2.43691
Telomere Length	Lung Never Smokers	rs4362428	0.720545	0.169262	2.07e-05	4.25697	3.30404	0.0227591	2.27591	0.0330404	3.30404
Telomere Length	Lung Never Smokers	rs17803849	0.720445	0.172152	2.85e-05	4.18493	1.55572	0.0226166	2.26166	0.0155572	1.55572
Telomere Length	Lung Never Smokers	rs1985369	0.689291	0.171175	5.65e-05	4.02683	-2.28091	-0.0216034	2.16034	-0.0228091	2.28091
Telomere Length	Lung Never Smokers	rs11190184	0.719385	0.170649	2.49e-05	4.21559	2.29968	0.0211125	2.11125	0.0229968	2.29968
Telomere Length	Lung Never Smokers	rs11646283	0.719298	0.17066	2.5e-05	4.21479	2.28046	0.0209882	2.09882	0.0228046	2.28046
Telomere Length	Lung Never Smokers	rs10112752	0.689844	0.172366	6.28e-05	4.0022	-2.87854	-0.0208192	2.08192	-0.0287854	2.87854
Telomere Length	Lung Never Smokers	rs11557154	0.689975	0.171847	5.94e-05	4.01504	-2.56693	-0.0206334	2.06334	-0.0256693	2.56693
Telomere Length	Lung Never Smokers	rs8088824	0.718951	0.171693	2.82e-05	4.18743	1.61653	0.0204966	2.04966	0.0161653	1.61653
Telomere Length	Lung Never Smokers	rs3768321	0.690592	0.170127	4.92e-05	4.05926	-1.49378	-0.0197566	1.97566	-0.0149378	1.49378
Telomere Length	Lung Never Smokers	rs4724	0.690645	0.17309	6.6e-05	3.9901	-3.17226	-0.0196813	1.96813	-0.0317226	3.17226
Telomere Length	Lung Never Smokers	rs6776756	0.718282	0.171129	2.7e-05	4.19731	1.85629	0.0195474	1.95474	0.0185629	1.85629
Telomere Length	Lung Never Smokers	rs3891167	0.690792	0.172949	6.49e-05	3.99419	-3.07301	-0.0194732	1.94732	-0.0307301	3.07301
Telomere Length	Lung Never Smokers	rs6873104	0.718199	0.170763	2.6e-05	4.20583	2.06293	0.0194291	1.94291	0.0206293	2.06293
Telomere Length	Lung Never Smokers	rs8102497	0.71797	0.170808	2.63e-05	4.20337	2.0032	0.0191043	1.91043	0.020032	2.0032
Telomere Length	Lung Never Smokers	rs6007020	0.691179	0.170712	5.15e-05	4.04879	-1.7479	-0.0189245	1.89245	-0.017479	1.7479
Telomere Length	Lung Never Smokers	rs145114957	0.69139	0.169682	4.61e-05	4.07462	-1.12109	-0.0186247	1.86247	-0.0112109	1.12109
Telomere Length	Lung Never Smokers	rs4498805	0.717402	0.170969	2.72e-05	4.19609	1.82667	0.018297	1.8297	0.0182667	1.82667
Telomere Length	Lung Never Smokers	rs62207005	0.717321	0.171742	2.96e-05	4.17673	1.35666	0.0181825	1.81825	0.0135666	1.35666
Telomere Length	Lung Never Smokers	rs2738775	0.71712	0.170661	2.65e-05	4.20201	1.97026	0.0178973	1.78973	0.0197026	1.97026
Telomere Length	Lung Never Smokers	rs939916	0.717004	0.171882	3.03e-05	4.17149	1.22967	0.0177321	1.77321	0.0122967	1.22967
Telomere Length	Lung Never Smokers	rs2293579	0.716852	0.170561	2.64e-05	4.20291	1.99203	0.0175168	1.75168	0.0199203	1.99203
Telomere Length	Lung Never Smokers	rs8051249	0.716346	0.17018	2.56e-05	4.20936	2.14855	0.0167993	1.67993	0.0214855	2.14855
Telomere Length	Lung Never Smokers	rs10840270	0.716257	0.170937	2.79e-05	4.19018	1.68305	0.0166726	1.66726	0.0168305	1.68305
Telomere Length	Lung Never Smokers	rs10851590	0.716118	0.170362	2.63e-05	4.20351	2.00673	0.0164751	1.64751	0.0200673	2.00673
Telomere Length	Lung Never Smokers	rs2069536	0.716108	0.170744	2.74e-05	4.19403	1.77668	0.0164602	1.64602	0.0177668	1.77668
Telomere Length	Lung Never Smokers	rs7209057	0.716092	0.170479	2.66e-05	4.20046	1.93273	0.0164388	1.64388	0.0193273	1.93273
Telomere Length	Lung Never Smokers	rs3093888	0.71566	0.171003	2.85e-05	4.18507	1.55904	0.0158248	1.58248	0.0155904	1.55904
Telomere Length	Lung Never Smokers	rs2282764	0.715602	0.171362	2.97e-05	4.17598	1.33846	0.0157427	1.57427	0.0133846	1.33846
Telomere Length	Lung Never Smokers	rs6565924	0.715303	0.170844	2.83e-05	4.18688	1.60303	0.0153179	1.53179	0.0160303	1.60303
Telomere Length	Lung Never Smokers	rs112394943	0.715284	0.170816	2.82e-05	4.18746	1.61706	0.0152917	1.52917	0.0161706	1.61706
Telomere Length	Lung Never Smokers	rs12572897	0.715281	0.171856	3.15e-05	4.16209	1.00157	0.0152874	1.52874	0.0100157	1.00157
Telomere Length	Lung Never Smokers	rs75664430	0.693826	0.171794	5.37e-05	4.0387	-1.99288	-0.0151673	1.51673	-0.0199288	1.99288
Telomere Length	Lung Never Smokers	rs6669563	0.715193	0.171563	3.06e-05	4.16869	1.16175	0.0151623	1.51623	0.0116175	1.16175
Telomere Length	Lung Never Smokers	rs6751209	0.694489	0.170761	4.76e-05	4.06701	-1.30573	-0.0142258	1.42258	-0.0130573	1.30573
Telomere Length	Lung Never Smokers	rs10150625	0.694677	0.170644	4.68e-05	4.07091	-1.21108	-0.0139584	1.39584	-0.0121108	1.21108
Telomere Length	Lung Never Smokers	rs4660456	0.695095	0.170963	4.79e-05	4.06577	-1.33597	-0.0133651	1.33651	-0.0133597	1.33597
Telomere Length	Lung Never Smokers	rs117630647	0.713717	0.171406	3.13e-05	4.16389	1.04526	0.0130677	1.30677	0.0104526	1.04526
Telomere Length	Lung Never Smokers	rs146546514	0.69536	0.172138	5.36e-05	4.03955	-1.97211	-0.0129897	1.29897	-0.0197211	1.97211
Telomere Length	Lung Never Smokers	rs762679	0.695684	0.172052	5.27e-05	4.04344	-1.87768	-0.0125291	1.25291	-0.0187768	1.87768
Telomere Length	Lung Never Smokers	rs4695407	0.71316	0.171379	3.16e-05	4.16129	0.982191	0.0122759	1.22759	0.00982191	0.982191
Telomere Length	Lung Never Smokers	rs1003322	0.712862	0.171025	3.07e-05	4.16817	1.14897	0.0118528	1.18528	0.0114897	1.14897
Telomere Length	Lung Never Smokers	rs71593392	0.712851	0.17092	3.04e-05	4.17068	1.21001	0.0118383	1.18383	0.0121001	1.21001
Telomere Length	Lung Never Smokers	rs6659669	0.712756	0.171121	3.11e-05	4.16521	1.0773	0.0117028	1.17028	0.010773	1.0773
Telomere Length	Lung Never Smokers	rs145170152	0.696276	0.171087	4.71e-05	4.06973	-1.23976	-0.0116887	1.16887	-0.0123976	1.23976
Telomere Length	Lung Never Smokers	rs11746381	0.71271	0.171404	3.21e-05	4.15807	0.904031	0.0116372	1.16372	0.00904031	0.904031
Telomere Length	Lung Never Smokers	rs5742915	0.696484	0.171881	5.08e-05	4.05212	-1.6672	-0.0113941	1.13941	-0.016672	1.6672
Telomere Length	Lung Never Smokers	rs9398196	0.712462	0.171477	3.26e-05	4.15484	0.825681	0.0112851	1.12851	0.00825681	0.825681
Telomere Length	Lung Never Smokers	rs12941945	0.696637	0.171855	5.04e-05	4.05363	-1.63051	-0.0111774	1.11774	-0.0163051	1.63051
Telomere Length	Lung Never Smokers	rs61818036	0.712021	0.171511	3.3e-05	4.15145	0.743343	0.0106602	1.06602	0.00743343	0.743343
Telomere Length	Lung Never Smokers	rs13129697	0.69706	0.17161	4.87e-05	4.06189	-1.43009	-0.010577	1.0577	-0.0143009	1.43009
Telomere Length	Lung Never Smokers	rs117469989	0.711906	0.171169	3.2e-05	4.15909	0.928673	0.0104958	1.04958	0.00928673	0.928673
Telomere Length	Lung Never Smokers	rs112625468	0.711334	0.171627	3.4e-05	4.14466	0.578451	0.00968501	0.968501	0.00578451	0.578451
Telomere Length	Lung Never Smokers	rs4919611	0.711315	0.171802	3.47e-05	4.14031	0.473038	0.00965726	0.965726	0.00473038	0.473038
Telomere Length	Lung Never Smokers	rs932002	0.697738	0.172717	5.35e-05	4.03978	-1.9667	-0.00961461	0.961461	-0.019667	1.9667
Telomere Length	Lung Never Smokers	rs2230590	0.711282	0.171692	3.43e-05	4.14277	0.532585	0.00961035	0.961035	0.00532585	0.532584
Telomere Length	Lung Never Smokers	rs10773176	0.711048	0.171658	3.44e-05	4.14225	0.520031	0.00927926	0.927926	0.0052003	0.52003
Telomere Length	Lung Never Smokers	rs1980240	0.710911	0.171456	3.38e-05	4.14632	0.618875	0.00908473	0.908473	0.00618875	0.618875
Telomere Length	Lung Never Smokers	rs80324517	0.710687	0.171795	3.52e-05	4.13684	0.388756	0.00876551	0.876552	0.00388756	0.388756
Telomere Length	Lung Never Smokers	rs17185038	0.710654	0.17134	3.36e-05	4.14761	0.650204	0.00871934	0.871934	0.00650204	0.650204
Telomere Length	Lung Never Smokers	rs72801474	0.71043	0.17122	3.34e-05	4.14923	0.689437	0.00840144	0.840144	0.00689437	0.689437
Telomere Length	Lung Never Smokers	rs138420497	0.710149	0.171704	3.54e-05	4.13589	0.365615	0.00800237	0.800236	0.00365615	0.365615
Telomere Length	Lung Never Smokers	rs11769630	0.698907	0.17152	4.61e-05	4.07478	-1.11717	-0.00795476	0.795476	-0.0111717	1.11717
Telomere Length	Lung Never Smokers	rs8105767	0.699029	0.172788	5.22e-05	4.04558	-1.82588	-0.00778207	0.778206	-0.0182588	1.82588
Telomere Length	Lung Never Smokers	rs12615793	0.699034	0.172854	5.25e-05	4.04407	-1.86248	-0.00777433	0.777433	-0.0186248	1.86248
Telomere Length	Lung Never Smokers	rs871134	0.709953	0.171916	3.63e-05	4.12966	0.214457	0.00772462	0.772462	0.00214457	0.214457
Telomere Length	Lung Never Smokers	rs9600019	0.709783	0.171506	3.5e-05	4.13852	0.429563	0.00748337	0.748338	0.00429562	0.429562
Telomere Length	Lung Never Smokers	rs111527438	0.709563	0.171516	3.52e-05	4.13701	0.392784	0.00717081	0.717081	0.00392783	0.392783
Telomere Length	Lung Never Smokers	rs10845387	0.709247	0.17152	3.55e-05	4.13507	0.34581	0.00672202	0.672202	0.0034581	0.34581
Telomere Length	Lung Never Smokers	rs34003787	0.709129	0.171641	3.6e-05	4.13148	0.258648	0.00655481	0.655481	0.00258648	0.258648
Telomere Length	Lung Never Smokers	rs1881985	0.699911	0.171772	4.61e-05	4.07464	-1.1206	-0.00652962	0.652962	-0.011206	1.1206
Telomere Length	Lung Never Smokers	rs13062095	0.709039	0.171643	3.61e-05	4.13089	0.244248	0.00642658	0.642658	0.00244248	0.244248
Telomere Length	Lung Never Smokers	rs79127610	0.708909	0.171842	3.7e-05	4.12536	0.110114	0.00624247	0.624247	0.00110114	0.110114
Telomere Length	Lung Never Smokers	rs80150989	0.700131	0.171539	4.48e-05	4.08146	-0.95526	-0.00621755	0.621755	-0.00955261	0.955261
Telomere Length	Lung Never Smokers	rs11579626	0.708878	0.171791	3.68e-05	4.1264	0.135468	0.00619905	0.619904	0.00135468	0.135468
Telomere Length	Lung Never Smokers	rs1609812	0.700221	0.173163	5.26e-05	4.0437	-1.87147	-0.0060895	0.60895	-0.0187147	1.87147
Telomere Length	Lung Never Smokers	rs1907702	0.708669	0.17162	3.64e-05	4.1293	0.205777	0.00590191	0.590191	0.00205777	0.205777
Telomere Length	Lung Never Smokers	rs6590343	0.708665	0.171619	3.64e-05	4.12928	0.205408	0.0058962	0.589621	0.00205407	0.205407
Telomere Length	Lung Never Smokers	rs139795227	0.700503	0.171652	4.49e-05	4.08095	-0.967648	-0.00568969	0.568969	-0.00967648	0.967648
Telomere Length	Lung Never Smokers	rs1023767	0.708305	0.171877	3.77e-05	4.12099	0.00415303	0.00538497	0.538497	4.15e-05	0.00415307
Telomere Length	Lung Never Smokers	rs7790856	0.708215	0.173775	4.59e-05	4.07547	-1.10043	0.00525723	0.525723	-0.0110043	1.10043
Telomere Length	Lung Never Smokers	rs7012816	0.708106	0.171663	3.71e-05	4.12498	0.100836	0.00510199	0.510199	0.00100836	0.100836
Telomere Length	Lung Never Smokers	rs114719295	0.700954	0.171653	4.44e-05	4.08355	-0.904469	-0.00504904	0.504904	-0.00904469	0.904469
Telomere Length	Lung Never Smokers	rs2081601	0.708063	0.171628	3.7e-05	4.12558	0.115454	0.00504165	0.504165	0.00115454	0.115454
Telomere Length	Lung Never Smokers	rs183553155	0.701172	0.171784	4.47e-05	4.0817	-0.949407	-0.00474032	0.474032	-0.00949407	0.949407
Telomere Length	Lung Never Smokers	rs429358	0.707826	0.171644	3.73e-05	4.12381	0.0725569	0.00470463	0.470463	0.000725566	0.0725566
Telomere Length	Lung Never Smokers	rs13230646	0.707666	0.171826	3.81e-05	4.1185	-0.0562275	0.00447795	0.447795	-0.000562274	0.0562274
Telomere Length	Lung Never Smokers	rs10024820	0.701357	0.171771	4.44e-05	4.08309	-0.915497	-0.0044764	0.44764	-0.00915497	0.915497
Telomere Length	Lung Never Smokers	rs10808899	0.701373	0.172059	4.57e-05	4.07636	-1.079	-0.00445406	0.445406	-0.01079	1.079
Telomere Length	Lung Never Smokers	rs35671754	0.70147	0.171664	4.38e-05	4.0863	-0.837635	-0.00431592	0.431592	-0.00837635	0.837635
Telomere Length	Lung Never Smokers	rs139897613	0.701478	0.171737	4.42e-05	4.0846	-0.878878	-0.00430543	0.430543	-0.00878878	0.878878
Telomere Length	Lung Never Smokers	rs6054257	0.701631	0.171654	4.36e-05	4.08747	-0.809408	-0.00408875	0.408875	-0.00809409	0.809409
Telomere Length	Lung Never Smokers	rs4530278	0.70738	0.171773	3.82e-05	4.1181	-0.0659157	0.00407215	0.407215	-0.000659158	0.0659158
Telomere Length	Lung Never Smokers	rs113800756	0.701662	0.171661	4.36e-05	4.08748	-0.809092	-0.00404386	0.404386	-0.00809092	0.809092
Telomere Length	Lung Never Smokers	rs1291143	0.701679	0.173259	5.12e-05	4.04988	-1.7216	-0.00402015	0.402015	-0.017216	1.7216
Telomere Length	Lung Never Smokers	rs9878436	0.701697	0.171802	4.42e-05	4.08434	-0.885242	-0.00399443	0.399443	-0.00885242	0.885242
Telomere Length	Lung Never Smokers	rs144204502	0.701744	0.172205	4.6e-05	4.07505	-1.11061	-0.00392778	0.392778	-0.0111061	1.11061
Telomere Length	Lung Never Smokers	rs75683534	0.70688	0.171602	3.8e-05	4.11931	-0.03674	0.003362	0.3362	-0.0003674	0.03674
Telomere Length	Lung Never Smokers	rs11866592	0.706848	0.172303	4.09e-05	4.10235	-0.448265	0.00331657	0.331658	-0.00448265	0.448265
Telomere Length	Lung Never Smokers	rs73581419	0.706845	0.171813	3.89e-05	4.11404	-0.164536	0.00331328	0.331328	-0.00164536	0.164536
Telomere Length	Lung Never Smokers	rs76883411	0.706789	0.171699	3.85e-05	4.11643	-0.106496	0.0032334	0.32334	-0.00106496	0.106496
Telomere Length	Lung Never Smokers	rs41304832	0.702295	0.171767	4.34e-05	4.08865	-0.780623	-0.00314604	0.314604	-0.00780623	0.780623
Telomere Length	Lung Never Smokers	rs117962821	0.702388	0.171656	4.28e-05	4.09183	-0.703422	-0.00301328	0.301328	-0.00703422	0.703422
Telomere Length	Lung Never Smokers	rs7101497	0.702453	0.171862	4.36e-05	4.08731	-0.813229	-0.00292186	0.292186	-0.0081323	0.81323
Telomere Length	Lung Never Smokers	rs28502153	0.702524	0.172181	4.5e-05	4.08016	-0.986664	-0.00281996	0.281996	-0.00986664	0.986664
Telomere Length	Lung Never Smokers	rs66731853	0.70265	0.171931	4.37e-05	4.08681	-0.825369	-0.00264121	0.264121	-0.00825369	0.825369
Telomere Length	Lung Never Smokers	rs76374777	0.706124	0.171723	3.92e-05	4.112	-0.213941	0.00228882	0.228882	-0.00213941	0.213941
Telomere Length	Lung Never Smokers	rs12369950	0.703225	0.171772	4.24e-05	4.09394	-0.652405	-0.00182581	0.182581	-0.00652405	0.652405
Telomere Length	Lung Never Smokers	rs1727302	0.703277	0.171997	4.33e-05	4.08889	-0.774774	-0.00175114	0.175113	-0.00774774	0.774774
Telomere Length	Lung Never Smokers	rs4743037	0.703351	0.171761	4.22e-05	4.09493	-0.628199	-0.00164653	0.164653	-0.00628199	0.628199
Telomere Length	Lung Never Smokers	rs41269079	0.705637	0.171766	3.99e-05	4.10812	-0.308194	0.00159824	0.159824	-0.00308194	0.308194
Telomere Length	Lung Never Smokers	rs8053839	0.703387	0.171786	4.23e-05	4.09456	-0.637369	-0.00159522	0.159522	-0.00637369	0.637369
Telomere Length	Lung Never Smokers	rs17445108	0.703659	0.171682	4.16e-05	4.09863	-0.538512	-0.00120925	0.120925	-0.00538512	0.538512
Telomere Length	Lung Never Smokers	rs17677991	0.703755	0.172195	4.37e-05	4.08696	-0.821693	-0.00107336	0.107336	-0.00821693	0.821693
Telomere Length	Lung Never Smokers	rs2977608	0.705256	0.171647	3.98e-05	4.10876	-0.292602	0.00105735	0.105735	-0.00292602	0.292602
Telomere Length	Lung Never Smokers	rs182059586	0.703827	0.171715	4.15e-05	4.0988	-0.534312	-0.000970953	0.0970953	-0.00534312	0.534312
Telomere Length	Lung Never Smokers	rs117238689	0.705118	0.172003	4.14e-05	4.09945	-0.518648	0.000861213	0.0861213	-0.00518649	0.518649
Telomere Length	Lung Never Smokers	rs139122544	0.703906	0.171805	4.18e-05	4.09712	-0.575028	-0.000859024	0.0859024	-0.00575028	0.575029
Telomere Length	Lung Never Smokers	rs75544730	0.705116	0.171791	4.05e-05	4.10449	-0.396262	0.000858263	0.0858263	-0.00396262	0.396262
Telomere Length	Lung Never Smokers	rs11085072	0.703951	0.171737	4.15e-05	4.09901	-0.529382	-0.000794598	0.0794598	-0.00529382	0.529382
Telomere Length	Lung Never Smokers	rs28711261	0.704877	0.171737	4.05e-05	4.1044	-0.398527	0.000519502	0.0519502	-0.00398527	0.398527
Telomere Length	Lung Never Smokers	rs869785	0.704751	0.171839	4.11e-05	4.10123	-0.475498	0.000340849	0.0340849	-0.00475498	0.475498
Telomere Length	Lung Never Smokers	rs12613375	0.704606	0.171802	4.11e-05	4.10126	-0.474559	0.000134077	0.0134077	-0.00474559	0.474559
Telomere Length	Lung Never Smokers	All	0.704511	0.170964	3.78e-05	4.12082	NA	0	0	1.08e-15	1.08e-13
Telomere Length	Lung Small Cell Carcinoma	rs7705526	0.0672553	0.133018	0.613129	0.505612	-94.6064	-0.44253	44.253	-0.462747	46.2747
Telomere Length	Lung Small Cell Carcinoma	rs4724	0.0877732	0.128265	0.49378	0.684309	-92.7001	-0.27246	27.246	-0.272866	27.2866
Telomere Length	Lung Small Cell Carcinoma	rs115610405	0.149907	0.128089	0.241869	1.17033	-87.5155	0.242554	24.2554	0.243569	24.3569
Telomere Length	Lung Small Cell Carcinoma	rs12638862	0.092082	0.134681	0.494163	0.683702	-92.7066	-0.236745	23.6745	-0.273512	27.3512
Telomere Length	Lung Small Cell Carcinoma	rs35640778	0.0927244	0.130734	0.478162	0.709262	-92.4339	-0.231421	23.1421	-0.246352	24.6352
Telomere Length	Lung Small Cell Carcinoma	rs3891167	0.0936656	0.128697	0.466736	0.727801	-92.2362	-0.223619	22.3619	-0.226653	22.6653
Telomere Length	Lung Small Cell Carcinoma	rs1609812	0.146931	0.128886	0.254284	1.14001	-87.839	0.217892	21.7892	0.211347	21.1347
Telomere Length	Lung Small Cell Carcinoma	rs35902944	0.0948398	0.130576	0.467642	0.726321	-92.2519	-0.213886	21.3886	-0.228225	22.8225
Telomere Length	Lung Small Cell Carcinoma	rs939916	0.0965676	0.127135	0.447515	0.759565	-91.8973	-0.199565	19.9565	-0.192901	19.2901
Telomere Length	Lung Small Cell Carcinoma	rs75664430	0.142382	0.127178	0.262907	1.11955	-88.0572	0.180181	18.0181	0.189609	18.9609
Telomere Length	Lung Small Cell Carcinoma	rs11866592	0.142112	0.127843	0.266307	1.11161	-88.1419	0.177943	17.7943	0.181171	18.1171
Telomere Length	Lung Small Cell Carcinoma	rs112625468	0.140671	0.125859	0.263701	1.11769	-88.0771	0.166004	16.6004	0.187631	18.7631
Telomere Length	Lung Small Cell Carcinoma	rs144204502	0.139223	0.128334	0.277989	1.08485	-88.4274	0.153996	15.3996	0.152738	15.2738
Telomere Length	Lung Small Cell Carcinoma	rs11579626	0.13848	0.126521	0.273728	1.09452	-88.3242	0.147838	14.7838	0.163012	16.3012
Telomere Length	Lung Small Cell Carcinoma	rs12941945	0.103082	0.127538	0.418949	0.808247	-91.378	-0.145569	14.5569	-0.141173	14.1173
Telomere Length	Lung Small Cell Carcinoma	rs429358	0.135848	0.125711	0.279858	1.08064	-88.4722	0.126028	12.6028	0.148266	14.8266
Telomere Length	Lung Small Cell Carcinoma	rs2230590	0.135759	0.127396	0.286584	1.06564	-88.6322	0.125284	12.5284	0.132334	13.2334
Telomere Length	Lung Small Cell Carcinoma	rs76666449	0.135041	0.127986	0.291369	1.05512	-88.7444	0.119334	11.9334	0.121153	12.1153
Telomere Length	Lung Small Cell Carcinoma	rs965109	0.106328	0.129643	0.412124	0.820161	-91.2509	-0.118664	11.8664	-0.128513	12.8513
Telomere Length	Lung Small Cell Carcinoma	rs10773176	0.134587	0.12742	0.290856	1.05625	-88.7325	0.115573	11.5573	0.122346	12.2346
Telomere Length	Lung Small Cell Carcinoma	rs10024820	0.134538	0.127178	0.290112	1.05788	-88.7151	0.115167	11.5167	0.124078	12.4078
Telomere Length	Lung Small Cell Carcinoma	rs2056726	0.106937	0.12816	0.404055	0.834401	-91.099	-0.113618	11.3618	-0.113381	11.3381
Telomere Length	Lung Small Cell Carcinoma	rs139897613	0.107148	0.127182	0.39952	0.842478	-91.0128	-0.111865	11.1865	-0.104799	10.4799
Telomere Length	Lung Small Cell Carcinoma	rs11557154	0.13375	0.12873	0.298804	1.039	-88.9164	0.108637	10.8637	0.104023	10.4023
Telomere Length	Lung Small Cell Carcinoma	rs61748181	0.133273	0.128377	0.299203	1.03814	-88.9256	0.104684	10.4684	0.103112	10.3112
Telomere Length	Lung Small Cell Carcinoma	rs4743037	0.132607	0.127176	0.297085	1.0427	-88.8769	0.0991628	9.91628	0.107958	10.7958
Telomere Length	Lung Small Cell Carcinoma	rs117630647	0.108914	0.128089	0.395156	0.850305	-90.9293	-0.0972245	9.72245	-0.0964826	9.64826
Telomere Length	Lung Small Cell Carcinoma	rs1023767	0.10905	0.128075	0.394516	0.851456	-90.9171	-0.0960968	9.60968	-0.0952593	9.52593
Telomere Length	Lung Small Cell Carcinoma	rs12615793	0.109227	0.129461	0.398836	0.843703	-90.9998	-0.0946358	9.46358	-0.103498	10.3498
Telomere Length	Lung Small Cell Carcinoma	rs7218033	0.10941	0.12847	0.394414	0.85164	-90.9151	-0.0931127	9.31127	-0.0950643	9.50643
Telomere Length	Lung Small Cell Carcinoma	rs1727302	0.109482	0.128252	0.393302	0.853645	-90.8937	-0.0925198	9.25198	-0.0929338	9.29338
Telomere Length	Lung Small Cell Carcinoma	rs28502153	0.131773	0.128646	0.305689	1.02431	-89.0731	0.0922481	9.22481	0.0884108	8.84108
Telomere Length	Lung Small Cell Carcinoma	rs6776756	0.131721	0.128234	0.304328	1.0272	-89.0424	0.0918183	9.18183	0.0914786	9.14785
Telomere Length	Lung Small Cell Carcinoma	rs5742915	0.109768	0.128503	0.392988	0.854211	-90.8877	-0.0901464	9.01464	-0.0923323	9.23323
Telomere Length	Lung Small Cell Carcinoma	rs61818036	0.110275	0.127971	0.388844	0.861716	-90.8076	-0.0859474	8.59474	-0.0843574	8.43574
Telomere Length	Lung Small Cell Carcinoma	rs762679	0.110492	0.128819	0.391044	0.857725	-90.8502	-0.0841507	8.41507	-0.0885975	8.85975
Telomere Length	Lung Small Cell Carcinoma	rs6565924	0.129878	0.127903	0.309897	1.01544	-89.1678	0.0765395	7.65395	0.0789857	7.89856
Telomere Length	Lung Small Cell Carcinoma	rs79127610	0.129826	0.128174	0.311114	1.01289	-89.195	0.0761094	7.61094	0.0762749	7.62749
Telomere Length	Lung Small Cell Carcinoma	rs12412214	0.129728	0.128925	0.314304	1.00623	-89.266	0.0753003	7.53003	0.0692034	6.92034
Telomere Length	Lung Small Cell Carcinoma	rs80150989	0.111584	0.127752	0.382423	0.87344	-90.6825	-0.0750963	7.50963	-0.0718991	7.18991
Telomere Length	Lung Small Cell Carcinoma	rs17803849	0.111616	0.129235	0.387772	0.863665	-90.7868	-0.0748328	7.48328	-0.0822867	8.22867
Telomere Length	Lung Small Cell Carcinoma	rs10905255	0.129647	0.128535	0.313142	1.00865	-89.2402	0.0746256	7.46256	0.0717738	7.17738
Telomere Length	Lung Small Cell Carcinoma	rs3093888	0.111744	0.128115	0.383091	0.872216	-90.6956	-0.0737705	7.37705	-0.0732003	7.32003
Telomere Length	Lung Small Cell Carcinoma	rs1881985	0.129363	0.128237	0.313078	1.00878	-89.2388	0.0722727	7.22727	0.0719141	7.19141
Telomere Length	Lung Small Cell Carcinoma	rs2282764	0.129327	0.12846	0.314056	1.00675	-89.2605	0.0719744	7.19744	0.0697505	6.97505
Telomere Length	Lung Small Cell Carcinoma	rs9600019	0.129264	0.127915	0.312233	1.01055	-89.22	0.0714517	7.14517	0.0737877	7.37877
Telomere Length	Lung Small Cell Carcinoma	rs1291143	0.112133	0.129862	0.387872	0.863482	-90.7888	-0.0705417	7.05417	-0.0824807	8.24807
Telomere Length	Lung Small Cell Carcinoma	rs138420497	0.112253	0.128222	0.381321	0.875465	-90.6609	-0.0695471	6.95471	-0.069748	6.9748
Telomere Length	Lung Small Cell Carcinoma	rs71593392	0.128762	0.127719	0.313375	1.00816	-89.2454	0.0672912	6.72912	0.0712564	7.12564
Telomere Length	Lung Small Cell Carcinoma	rs6659669	0.128591	0.128	0.315079	1.00462	-89.2832	0.0658737	6.58737	0.0674906	6.74906
Telomere Length	Lung Small Cell Carcinoma	rs145170152	0.128507	0.127736	0.314398	1.00604	-89.2681	0.0651748	6.51748	0.068996	6.8996
Telomere Length	Lung Small Cell Carcinoma	rs12369950	0.112988	0.128126	0.37786	0.881845	-90.5929	-0.0634616	6.34616	-0.062968	6.2968
Telomere Length	Lung Small Cell Carcinoma	rs2293579	0.128045	0.128234	0.318027	0.99852	-89.3483	0.0613438	6.13438	0.0610081	6.10081
Telomere Length	Lung Small Cell Carcinoma	rs113800756	0.11328	0.128073	0.376431	0.884491	-90.5647	-0.0610413	6.10413	-0.0601574	6.01574
Telomere Length	Lung Small Cell Carcinoma	rs114719295	0.127861	0.128184	0.31853	0.997484	-89.3593	0.0598235	5.98235	0.0599072	5.99072
Telomere Length	Lung Small Cell Carcinoma	rs182059586	0.113641	0.12797	0.374526	0.888028	-90.5269	-0.0580467	5.80467	-0.0563983	5.63983
Telomere Length	Lung Small Cell Carcinoma	rs17677991	0.113792	0.128958	0.37756	0.8824	-90.587	-0.056791	5.6791	-0.0623787	6.23787
Telomere Length	Lung Small Cell Carcinoma	rs871134	0.113962	0.128762	0.376125	0.885059	-90.5586	-0.0553883	5.53883	-0.0595534	5.95534
Telomere Length	Lung Small Cell Carcinoma	rs34003787	0.127305	0.128322	0.32116	0.992076	-89.417	0.0552114	5.52114	0.0541609	5.41609
Telomere Length	Lung Small Cell Carcinoma	rs4919611	0.11404	0.128686	0.375517	0.886187	-90.5466	-0.0547416	5.47416	-0.058355	5.8355
Telomere Length	Lung Small Cell Carcinoma	rs4362428	0.127207	0.128239	0.321223	0.991949	-89.4184	0.0543995	5.43995	0.0540254	5.40254
Telomere Length	Lung Small Cell Carcinoma	rs7012816	0.127134	0.128337	0.321867	0.990629	-89.4324	0.053795	5.3795	0.052623	5.2623
Telomere Length	Lung Small Cell Carcinoma	rs17445108	0.127055	0.127972	0.320792	0.992831	-89.4089	0.0531391	5.31391	0.0549633	5.49633
Telomere Length	Lung Small Cell Carcinoma	rs10851590	0.126808	0.128269	0.322854	0.98861	-89.454	0.0510941	5.10941	0.050478	5.0478
Telomere Length	Lung Small Cell Carcinoma	rs11646283	0.126784	0.128608	0.324223	0.985816	-89.4838	0.050896	5.0896	0.047509	4.7509
Telomere Length	Lung Small Cell Carcinoma	rs76374777	0.126695	0.128241	0.323181	0.987942	-89.4611	0.0501552	5.01552	0.0497675	4.97675
Telomere Length	Lung Small Cell Carcinoma	rs10150625	0.126432	0.1283	0.32441	0.985435	-89.4878	0.0479737	4.79737	0.0471043	4.71043
Telomere Length	Lung Small Cell Carcinoma	rs80324517	0.126378	0.128756	0.32633	0.981534	-89.5295	0.0475296	4.75296	0.042959	4.2959
Telomere Length	Lung Small Cell Carcinoma	rs1332941	0.115002	0.128846	0.372094	0.892557	-90.4786	-0.0467631	4.67631	-0.0515859	5.15859
Telomere Length	Lung Small Cell Carcinoma	rs2081601	0.115195	0.128424	0.369723	0.896992	-90.4313	-0.0451648	4.51648	-0.0468739	4.68739
Telomere Length	Lung Small Cell Carcinoma	rs12572897	0.115321	0.128996	0.371325	0.893995	-90.4633	-0.0441176	4.41176	-0.0500586	5.00586
Telomere Length	Lung Small Cell Carcinoma	rs4660456	0.125856	0.128464	0.327235	0.979699	-89.549	0.0431997	4.31997	0.0410093	4.10093
Telomere Length	Lung Small Cell Carcinoma	rs2738775	0.125854	0.12858	0.327678	0.978801	-89.5586	0.0431872	4.31872	0.0400554	4.00554
Telomere Length	Lung Small Cell Carcinoma	rs11190184	0.125696	0.128708	0.328769	0.976597	-89.5821	0.041877	4.1877	0.037713	3.7713
Telomere Length	Lung Small Cell Carcinoma	rs6873104	0.115834	0.12867	0.367993	0.90024	-90.3967	-0.0398674	3.98674	-0.0434227	4.34227
Telomere Length	Lung Small Cell Carcinoma	rs9419958	0.115919	0.132331	0.381039	0.875983	-90.6554	-0.0391604	3.91605	-0.0691973	6.91973
Telomere Length	Lung Small Cell Carcinoma	rs4695407	0.116006	0.128675	0.367299	0.901544	-90.3827	-0.0384447	3.84447	-0.0420368	4.20368
Telomere Length	Lung Small Cell Carcinoma	rs11085072	0.12502	0.12851	0.330632	0.972843	-89.6222	0.03627	3.627	0.0337236	3.37236
Telomere Length	Lung Small Cell Carcinoma	rs75683534	0.124856	0.128259	0.330324	0.973462	-89.6156	0.0349119	3.49119	0.0343821	3.43821
Telomere Length	Lung Small Cell Carcinoma	rs139795227	0.116467	0.128677	0.365407	0.90511	-90.3447	-0.0346223	3.46223	-0.0382477	3.82477
Telomere Length	Lung Small Cell Carcinoma	rs6669563	0.124798	0.128889	0.332917	0.968255	-89.6711	0.0344318	3.44318	0.0288486	2.88486
Telomere Length	Lung Small Cell Carcinoma	rs145114957	0.116497	0.128499	0.364616	0.906604	-90.3288	-0.0343689	3.43689	-0.03666	3.666
Telomere Length	Lung Small Cell Carcinoma	rs1985369	0.124682	0.128906	0.333427	0.967234	-89.682	0.0334725	3.34725	0.0277646	2.77646
Telomere Length	Lung Small Cell Carcinoma	rs12613375	0.116848	0.128667	0.363801	0.908145	-90.3123	-0.0314594	3.14594	-0.0350223	3.50223
Telomere Length	Lung Small Cell Carcinoma	rs932002	0.11694	0.129598	0.366881	0.902332	-90.3743	-0.0306979	3.06979	-0.0411995	4.11995
Telomere Length	Lung Small Cell Carcinoma	rs9878436	0.116979	0.128749	0.363573	0.908578	-90.3077	-0.0303799	3.03799	-0.0345629	3.45629
Telomere Length	Lung Small Cell Carcinoma	rs112394943	0.116998	0.128639	0.363083	0.909507	-90.2978	-0.0302183	3.02183	-0.0335756	3.35756
Telomere Length	Lung Small Cell Carcinoma	rs41269079	0.124115	0.12867	0.334744	0.964602	-89.7101	0.0287755	2.87755	0.0249672	2.49672
Telomere Length	Lung Small Cell Carcinoma	rs117469989	0.124021	0.128599	0.334845	0.9644	-89.7122	0.0279927	2.79927	0.0247532	2.47532
Telomere Length	Lung Small Cell Carcinoma	rs8105767	0.1239	0.129553	0.338889	0.956363	-89.798	0.026991	2.6991	0.0162131	1.62131
Telomere Length	Lung Small Cell Carcinoma	rs7209057	0.11751	0.128666	0.361086	0.913299	-90.2574	-0.0259759	2.59759	-0.0295466	2.95466
Telomere Length	Lung Small Cell Carcinoma	rs73581419	0.123767	0.128756	0.336427	0.961249	-89.7458	0.0258869	2.58869	0.0214042	2.14042
Telomere Length	Lung Small Cell Carcinoma	rs117962821	0.123662	0.128648	0.336429	0.961245	-89.7459	0.0250168	2.50168	0.0214002	2.14002
Telomere Length	Lung Small Cell Carcinoma	rs10808899	0.123649	0.129011	0.337845	0.958432	-89.7759	0.0249057	2.49057	0.0184109	1.84109
Telomere Length	Lung Small Cell Carcinoma	rs8088824	0.117646	0.129112	0.362194	0.911193	-90.2798	-0.0248473	2.48473	-0.0317842	3.17842
Telomere Length	Lung Small Cell Carcinoma	rs115451758	0.123499	0.128778	0.337557	0.959004	-89.7698	0.0236643	2.36643	0.0190195	1.90195
Telomere Length	Lung Small Cell Carcinoma	rs8051249	0.123486	0.128669	0.337197	0.959719	-89.7622	0.0235556	2.35556	0.0197788	1.97788
Telomere Length	Lung Small Cell Carcinoma	rs11769630	0.117841	0.12874	0.360012	0.915342	-90.2356	-0.0232337	2.32337	-0.0273753	2.73753
Telomere Length	Lung Small Cell Carcinoma	rs2977608	0.117851	0.128502	0.359086	0.917108	-90.2167	-0.0231531	2.31531	-0.0254992	2.54992
Telomere Length	Lung Small Cell Carcinoma	rs1980240	0.123429	0.12873	0.337651	0.958817	-89.7718	0.0230852	2.30852	0.0188204	1.88204
Telomere Length	Lung Small Cell Carcinoma	rs1003322	0.123386	0.128672	0.337598	0.958923	-89.7707	0.0227323	2.27323	0.0189327	1.89327
Telomere Length	Lung Small Cell Carcinoma	rs3768321	0.123364	0.128722	0.337874	0.958375	-89.7765	0.0225427	2.25427	0.018351	1.8351
Telomere Length	Lung Small Cell Carcinoma	rs2276182	0.123347	0.129189	0.33969	0.954777	-89.8149	0.0224042	2.24042	0.0145276	1.45276
Telomere Length	Lung Small Cell Carcinoma	rs17185038	0.118094	0.128647	0.358638	0.917964	-90.2076	-0.0211379	2.11379	-0.0245892	2.45892
Telomere Length	Lung Small Cell Carcinoma	rs2303262	0.118123	0.130217	0.364342	0.907122	-90.3232	-0.0208976	2.08976	-0.0361094	3.61094
Telomere Length	Lung Small Cell Carcinoma	rs13230646	0.118246	0.12884	0.358736	0.917776	-90.2096	-0.0198761	1.98761	-0.0247888	2.47888
Telomere Length	Lung Small Cell Carcinoma	rs2069536	0.123012	0.128764	0.339412	0.955329	-89.809	0.0196302	1.96302	0.0151137	1.51137
Telomere Length	Lung Small Cell Carcinoma	rs10845387	0.122974	0.128698	0.339313	0.955524	-89.8069	0.0193123	1.93123	0.0153209	1.53209
Telomere Length	Lung Small Cell Carcinoma	rs8102497	0.12292	0.128835	0.340038	0.95409	-89.8222	0.0188687	1.88687	0.0137971	1.37971
Telomere Length	Lung Small Cell Carcinoma	rs6007020	0.118381	0.128811	0.358079	0.919031	-90.1962	-0.0187576	1.87576	-0.0234555	2.34555
Telomere Length	Lung Small Cell Carcinoma	rs75544730	0.118405	0.128758	0.357787	0.91959	-90.1902	-0.0185578	1.85578	-0.022861	2.2861
Telomere Length	Lung Small Cell Carcinoma	rs13062095	0.118448	0.128769	0.357653	0.919846	-90.1875	-0.0182004	1.82004	-0.0225892	2.25892
Telomere Length	Lung Small Cell Carcinoma	rs10112752	0.118456	0.129503	0.360352	0.914695	-90.2425	-0.0181344	1.81344	-0.0280627	2.80627
Telomere Length	Lung Small Cell Carcinoma	rs17464525	0.118549	0.129346	0.359389	0.916529	-90.2229	-0.0173603	1.73603	-0.026114	2.6114
Telomere Length	Lung Small Cell Carcinoma	rs11746381	0.122725	0.128842	0.340831	0.952524	-89.8389	0.0172516	1.72516	0.0121336	1.21336
Telomere Length	Lung Small Cell Carcinoma	rs35671754	0.122651	0.128732	0.340711	0.952762	-89.8364	0.016637	1.6637	0.0123867	1.23867
Telomere Length	Lung Small Cell Carcinoma	rs9398196	0.122592	0.12884	0.341345	0.951511	-89.8497	0.0161514	1.61514	0.0110569	1.10569
Telomere Length	Lung Small Cell Carcinoma	rs6751209	0.122537	0.128736	0.341176	0.951845	-89.8462	0.0156931	1.56931	0.0114121	1.14121
Telomere Length	Lung Small Cell Carcinoma	rs13129697	0.122471	0.128868	0.341931	0.950358	-89.862	0.0151442	1.51442	0.00983161	0.983161
Telomere Length	Lung Small Cell Carcinoma	rs146546514	0.122369	0.129078	0.343119	0.94802	-89.887	0.0142962	1.42962	0.00734749	0.734749
Telomere Length	Lung Small Cell Carcinoma	rs869785	0.118932	0.128831	0.355923	0.923162	-90.1521	-0.0141877	1.41877	-0.0190658	1.90658
Telomere Length	Lung Small Cell Carcinoma	rs7101497	0.119059	0.128869	0.355552	0.923873	-90.1445	-0.0131386	1.31386	-0.0183101	1.83101
Telomere Length	Lung Small Cell Carcinoma	rs139122544	0.119154	0.128762	0.35477	0.925376	-90.1285	-0.0123527	1.23527	-0.0167129	1.67129
Telomere Length	Lung Small Cell Carcinoma	rs4498805	0.119164	0.128871	0.355134	0.924677	-90.136	-0.0122663	1.22663	-0.0174565	1.74565
Telomere Length	Lung Small Cell Carcinoma	rs62207005	0.119168	0.129048	0.355778	0.923439	-90.1492	-0.0122305	1.22305	-0.0187711	1.87711
Telomere Length	Lung Small Cell Carcinoma	rs117238689	0.122047	0.12895	0.343909	0.946469	-89.9035	0.0116304	1.16304	0.00569984	0.569984
Telomere Length	Lung Small Cell Carcinoma	rs3757387	0.119399	0.129071	0.354933	0.925064	-90.1318	-0.0103194	1.03194	-0.0170449	1.70449
Telomere Length	Lung Small Cell Carcinoma	rs28711261	0.119442	0.128759	0.353597	0.927636	-90.1044	-0.00996547	0.996547	-0.0143124	1.43124
Telomere Length	Lung Small Cell Carcinoma	rs10840270	0.119444	0.128837	0.353877	0.927095	-90.1102	-0.00994398	0.994398	-0.0148864	1.48864
Telomere Length	Lung Small Cell Carcinoma	rs6054257	0.121703	0.128758	0.344552	0.945209	-89.917	0.00878233	0.878233	0.00436066	0.436066
Telomere Length	Lung Small Cell Carcinoma	rs4530278	0.121671	0.128834	0.344966	0.944399	-89.9256	0.00851166	0.851166	0.00350061	0.350061
Telomere Length	Lung Small Cell Carcinoma	rs183553155	0.121652	0.128837	0.345052	0.94423	-89.9274	0.00835732	0.835732	0.00332085	0.332085
Telomere Length	Lung Small Cell Carcinoma	rs76883411	0.121469	0.128771	0.345529	0.943297	-89.9373	0.00683844	0.683844	0.00232916	0.232916
Telomere Length	Lung Small Cell Carcinoma	rs41304832	0.121463	0.128818	0.345732	0.9429	-89.9416	0.00678832	0.678832	0.00190677	0.190677
Telomere Length	Lung Small Cell Carcinoma	rs72801474	0.121442	0.128736	0.345508	0.943339	-89.9369	0.00661164	0.661164	0.0023736	0.237359
Telomere Length	Lung Small Cell Carcinoma	rs6584607	0.121368	0.128759	0.345884	0.942603	-89.9447	0.00600542	0.600542	0.00159159	0.159159
Telomere Length	Lung Small Cell Carcinoma	rs66731853	0.121087	0.128927	0.347634	0.939189	-89.9812	0.00366957	0.366957	-0.00203597	0.203597
Telomere Length	Lung Small Cell Carcinoma	rs111527438	0.120235	0.12878	0.350486	0.933648	-90.0403	-0.00338749	0.338749	-0.00792383	0.792383
Telomere Length	Lung Small Cell Carcinoma	rs6590343	0.120922	0.128798	0.347805	0.938855	-89.9847	0.00230713	0.230713	-0.00239134	0.239134
Telomere Length	Lung Small Cell Carcinoma	rs1907702	0.120376	0.128803	0.350009	0.934573	-90.0304	-0.0022215	0.22215	-0.00694109	0.694109
Telomere Length	Lung Small Cell Carcinoma	rs8053839	0.120816	0.128828	0.348343	0.937809	-89.9959	0.00142851	0.142851	-0.00350233	0.350233
Telomere Length	Lung Small Cell Carcinoma	rs76219171	0.120509	0.128918	0.349905	0.934774	-90.0283	-0.00111921	0.111921	-0.00672758	0.672758
Telomere Length	Lung Small Cell Carcinoma	rs7790856	0.12077	0.130359	0.354216	0.926443	-90.1171	0.0010444	0.10444	-0.0155801	1.55801
Telomere Length	Lung Small Cell Carcinoma	All	0.120644	0.128194	0.346651	0.941105	NA	0	0	2.36e-16	2.36e-14
Telomere Length	Lung Squamous Cell Carcinoma	rs611646	-0.0366117	0.0882412	0.678211	-0.414905	-93.2397	-24.6385	2463.85	-25.0204	2502.04
Telomere Length	Lung Squamous Cell Carcinoma	rs12638862	0.0366766	0.0938748	0.696022	0.390697	-93.6342	22.6803	2268.03	21.6189	2161.89
Telomere Length	Lung Squamous Cell Carcinoma	rs2303262	-0.0199184	0.0903682	0.825548	-0.220414	-96.4087	-13.8604	1386.04	-13.7606	1376.06
Telomere Length	Lung Squamous Cell Carcinoma	rs8088824	0.0216367	0.0882452	0.80631	0.245189	-96.005	12.9698	1296.98	13.1949	1319.49
Telomere Length	Lung Squamous Cell Carcinoma	rs10024820	0.0175451	0.086905	0.840004	0.201888	-96.7105	10.328	1032.8	10.6881	1068.81
Telomere Length	Lung Squamous Cell Carcinoma	rs4724	0.0174773	0.0903704	0.846649	0.193396	-96.8489	10.2843	1028.43	10.1965	1019.65
Telomere Length	Lung Squamous Cell Carcinoma	rs1291143	-0.0131441	0.090492	0.884512	-0.145251	-97.6333	-9.48652	948.652	-9.40916	940.916
Telomere Length	Lung Squamous Cell Carcinoma	rs3757387	0.0159115	0.0890448	0.858181	0.178691	-97.0885	9.27329	927.329	9.34509	934.509
Telomere Length	Lung Squamous Cell Carcinoma	rs12941945	-0.0112339	0.0891106	0.899679	-0.126067	-97.9459	-8.25322	825.322	-8.29851	829.851
Telomere Length	Lung Squamous Cell Carcinoma	rs9419958	0.0143106	0.0923179	0.87681	0.155015	-97.4743	8.2397	823.97	7.97439	797.439
Telomere Length	Lung Squamous Cell Carcinoma	rs10112752	0.0140732	0.0901067	0.875888	0.156184	-97.4552	8.0864	808.64	8.04207	804.207
Telomere Length	Lung Squamous Cell Carcinoma	rs35640778	-0.010796	0.0917462	0.906327	-0.117672	-98.0827	-7.97047	797.047	-7.81251	781.251
Telomere Length	Lung Squamous Cell Carcinoma	rs6751209	-0.0107695	0.0869698	0.90145	-0.12383	-97.9824	-7.95334	795.334	-8.169	816.9
Telomere Length	Lung Squamous Cell Carcinoma	rs1609812	0.0117357	0.0905795	0.896912	0.129563	-97.889	6.57721	657.721	6.50089	650.089
Telomere Length	Lung Squamous Cell Carcinoma	rs965109	-0.00798721	0.0905985	0.929749	-0.0881605	-98.5635	-6.15697	615.697	-6.10395	610.395
Telomere Length	Lung Squamous Cell Carcinoma	rs2282764	0.011054	0.0893279	0.901517	0.123746	-97.9837	6.13702	613.702	6.16412	616.412
Telomere Length	Lung Squamous Cell Carcinoma	rs76666449	0.0109557	0.0896076	0.90269	0.122263	-98.0079	6.0736	607.36	6.0783	607.83
Telomere Length	Lung Squamous Cell Carcinoma	rs429358	0.0106447	0.0885227	0.904287	0.120248	-98.0407	5.87275	587.275	5.96161	596.161
Telomere Length	Lung Squamous Cell Carcinoma	rs1727302	-0.00740825	0.0895527	0.93407	-0.082725	-98.6521	-5.78316	578.316	-5.78927	578.927
Telomere Length	Lung Squamous Cell Carcinoma	rs28502153	0.0104657	0.0898693	0.907292	0.116455	-98.1025	5.75723	575.723	5.74202	574.202
Telomere Length	Lung Squamous Cell Carcinoma	rs115610405	-0.00699235	0.0902983	0.938277	-0.0774361	-98.7383	-5.51463	551.463	-5.48307	548.307
Telomere Length	Lung Squamous Cell Carcinoma	rs1023767	-0.00679246	0.0895371	0.939529	-0.0758619	-98.7639	-5.38557	538.557	-5.39194	539.194
Telomere Length	Lung Squamous Cell Carcinoma	rs4498805	-0.00678037	0.0893995	0.939544	-0.0758435	-98.7642	-5.37776	537.776	-5.39087	539.087
Telomere Length	Lung Squamous Cell Carcinoma	rs8053839	-0.0065606	0.0891885	0.941361	-0.0735588	-98.8015	-5.23587	523.587	-5.2586	525.86
Telomere Length	Lung Squamous Cell Carcinoma	rs2056726	0.00965176	0.0898203	0.914427	0.107456	-98.2492	5.23169	523.169	5.22106	522.106
Telomere Length	Lung Squamous Cell Carcinoma	rs183553155	-0.00647402	0.0892796	0.942193	-0.072514	-98.8185	-5.17997	517.997	-5.19811	519.811
Telomere Length	Lung Squamous Cell Carcinoma	rs114719295	0.00952348	0.0891092	0.914889	0.106874	-98.2586	5.14886	514.886	5.18736	518.736
Telomere Length	Lung Squamous Cell Carcinoma	rs8105767	0.00951593	0.0904522	0.916214	0.105204	-98.2858	5.14399	514.399	5.09066	509.066
Telomere Length	Lung Squamous Cell Carcinoma	rs11866592	0.00924778	0.0901416	0.918287	0.102592	-98.3284	4.97086	497.086	4.93942	493.942
Telomere Length	Lung Squamous Cell Carcinoma	rs34003787	-0.00573902	0.0892595	0.948735	-0.0642959	-98.9524	-4.70541	470.541	-4.72234	472.234
Telomere Length	Lung Squamous Cell Carcinoma	rs17677991	-0.00561764	0.0900526	0.950259	-0.0623818	-98.9836	-4.62704	462.704	-4.61152	461.152
Telomere Length	Lung Squamous Cell Carcinoma	rs79127610	0.0087128	0.0894643	0.922418	0.0973886	-98.4132	4.62544	462.544	4.6382	463.82
Telomere Length	Lung Squamous Cell Carcinoma	rs3093888	0.00864364	0.0894701	0.923037	0.0966092	-98.4259	4.58079	458.079	4.59308	459.308
Telomere Length	Lung Squamous Cell Carcinoma	rs139897613	-0.00546432	0.0894356	0.951281	-0.0610978	-99.0045	-4.52805	452.805	-4.53719	453.719
Telomere Length	Lung Squamous Cell Carcinoma	rs145114957	-0.00542104	0.0889549	0.951406	-0.0609415	-99.007	-4.50011	450.011	-4.52813	452.813
Telomere Length	Lung Squamous Cell Carcinoma	rs2230590	0.00847078	0.0897082	0.924771	0.0944259	-98.4615	4.46918	446.918	4.46668	446.668
Telomere Length	Lung Squamous Cell Carcinoma	rs7705526	-0.00516365	0.0935464	0.95598	-0.0551988	-99.1006	-4.33392	433.392	-4.19567	419.567
Telomere Length	Lung Squamous Cell Carcinoma	rs117469989	-0.00507802	0.0890335	0.954517	-0.057035	-99.0707	-4.27864	427.864	-4.30197	430.197
Telomere Length	Lung Squamous Cell Carcinoma	rs139795227	-0.00454747	0.0895247	0.959488	-0.0507957	-99.1724	-3.93608	393.608	-3.94076	394.076
Telomere Length	Lung Squamous Cell Carcinoma	rs13062095	-0.00451018	0.089562	0.959837	-0.0503582	-99.1795	-3.91201	391.201	-3.91543	391.543
Telomere Length	Lung Squamous Cell Carcinoma	rs6590343	0.00758317	0.0894728	0.932457	0.0847539	-98.6191	3.89609	389.609	3.90673	390.673
Telomere Length	Lung Squamous Cell Carcinoma	rs762679	-0.00431696	0.090177	0.961818	-0.0478721	-99.22	-3.78726	378.726	-3.7715	377.15
Telomere Length	Lung Squamous Cell Carcinoma	rs13230646	0.00731785	0.0897817	0.935039	0.0815071	-98.672	3.72479	372.479	3.71876	371.876
Telomere Length	Lung Squamous Cell Carcinoma	rs10851590	0.00721481	0.0894508	0.935715	0.0806567	-98.6858	3.65826	365.826	3.66953	366.953
Telomere Length	Lung Squamous Cell Carcinoma	rs41304832	-0.0040959	0.0896832	0.963573	-0.0456708	-99.2559	-3.64453	364.453	-3.64406	364.406
Telomere Length	Lung Squamous Cell Carcinoma	rs6776756	0.00706432	0.0899397	0.937394	0.0785451	-98.7202	3.5611	356.11	3.54728	354.728
Telomere Length	Lung Squamous Cell Carcinoma	rs4695407	-0.0038845	0.0897662	0.965484	-0.0432735	-99.2949	-3.50804	350.804	-3.50527	350.527
Telomere Length	Lung Squamous Cell Carcinoma	rs6669563	0.00688534	0.0899996	0.939018	0.0765041	-98.7535	3.44554	344.554	3.42912	342.912
Telomere Length	Lung Squamous Cell Carcinoma	rs6007020	0.0066799	0.0897934	0.940699	0.0743918	-98.7879	3.31289	331.289	3.30683	330.683
Telomere Length	Lung Squamous Cell Carcinoma	rs1881985	0.00665384	0.0898418	0.940961	0.0740617	-98.7933	3.29607	329.607	3.28772	328.772
Telomere Length	Lung Squamous Cell Carcinoma	rs80324517	-0.00335099	0.0899939	0.970297	-0.0372358	-99.3933	-3.16358	316.358	-3.15572	315.572
Telomere Length	Lung Squamous Cell Carcinoma	rs115451758	-0.00332223	0.0898046	0.97049	-0.036994	-99.3972	-3.14501	314.501	-3.14172	314.172
Telomere Length	Lung Squamous Cell Carcinoma	rs1980240	-0.00326771	0.0897416	0.970954	-0.0364124	-99.4067	-3.1098	310.98	-3.10805	310.805
Telomere Length	Lung Squamous Cell Carcinoma	rs7218033	-0.00321355	0.0901151	0.971553	-0.0356606	-99.419	-3.07484	307.484	-3.06453	306.453
Telomere Length	Lung Squamous Cell Carcinoma	rs4919611	0.00608824	0.0900145	0.946075	0.0676362	-98.898	2.93089	293.089	2.91572	291.572
Telomere Length	Lung Squamous Cell Carcinoma	rs2081601	-0.00297484	0.0897132	0.973547	-0.0331595	-99.4597	-2.92071	292.071	-2.91973	291.973
Telomere Length	Lung Squamous Cell Carcinoma	rs75664430	-0.00288849	0.0901653	0.974444	-0.0320354	-99.478	-2.86496	286.496	-2.85465	285.465
Telomere Length	Lung Squamous Cell Carcinoma	rs117630647	0.00596266	0.0899587	0.947153	0.0662822	-98.92	2.84981	284.981	2.83733	283.733
Telomere Length	Lung Squamous Cell Carcinoma	rs2977608	-0.00279237	0.0893224	0.975061	-0.0312617	-99.4906	-2.8029	280.29	-2.80986	280.986
Telomere Length	Lung Squamous Cell Carcinoma	rs5742915	0.00584234	0.0901292	0.948316	0.0648218	-98.9438	2.77212	277.212	2.75278	275.278
Telomere Length	Lung Squamous Cell Carcinoma	rs111527438	-0.00272229	0.0897305	0.975797	-0.0303385	-99.5057	-2.75765	275.765	-2.75641	275.641
Telomere Length	Lung Squamous Cell Carcinoma	rs62207005	0.0057539	0.0901411	0.949104	0.0638321	-98.9599	2.71502	271.502	2.69548	269.548
Telomere Length	Lung Squamous Cell Carcinoma	rs28711261	0.00572952	0.0897161	0.94908	0.0638627	-98.9594	2.69928	269.928	2.69726	269.726
Telomere Length	Lung Squamous Cell Carcinoma	rs8102497	-0.00262662	0.0899417	0.976702	-0.0292036	-99.5242	-2.69588	269.588	-2.69071	269.071
Telomere Length	Lung Squamous Cell Carcinoma	rs145170152	-0.00259049	0.0896867	0.976957	-0.0288838	-99.5294	-2.67256	267.256	-2.67219	267.219
Telomere Length	Lung Squamous Cell Carcinoma	rs2738775	0.00563029	0.0898714	0.950047	0.0626483	-98.9792	2.63521	263.521	2.62695	262.695
Telomere Length	Lung Squamous Cell Carcinoma	rs113800756	-0.00248418	0.0897626	0.977921	-0.027675	-99.5491	-2.60392	260.392	-2.60221	260.221
Telomere Length	Lung Squamous Cell Carcinoma	rs6584607	-0.0024313	0.0897232	0.978382	-0.0270978	-99.5585	-2.56978	256.978	-2.56879	256.879
Telomere Length	Lung Squamous Cell Carcinoma	rs10840270	0.00544108	0.0899284	0.951754	0.0605046	-99.0142	2.51305	251.305	2.50284	250.284
Telomere Length	Lung Squamous Cell Carcinoma	rs10905255	0.00533789	0.090097	0.952756	0.059246	-99.0347	2.44642	244.642	2.42998	242.998
Telomere Length	Lung Squamous Cell Carcinoma	rs6659669	0.00524874	0.0898335	0.953408	0.0584274	-99.048	2.38886	238.886	2.38259	238.259
Telomere Length	Lung Squamous Cell Carcinoma	rs17185038	-0.00207886	0.0897303	0.981516	-0.0231678	-99.6225	-2.34222	234.222	-2.34127	234.127
Telomere Length	Lung Squamous Cell Carcinoma	rs61818036	-0.00196859	0.0899769	0.982545	-0.0218788	-99.6435	-2.27103	227.103	-2.26665	226.665
Telomere Length	Lung Squamous Cell Carcinoma	rs9878436	-0.00193627	0.0899863	0.982833	-0.0215174	-99.6494	-2.25016	225.016	-2.24573	224.573
Telomere Length	Lung Squamous Cell Carcinoma	rs4530278	-0.00188336	0.0899639	0.983298	-0.0209347	-99.6589	-2.216	221.6	-2.21199	221.199
Telomere Length	Lung Squamous Cell Carcinoma	rs939916	0.0047333	0.0902995	0.958196	0.0524178	-99.1459	2.05607	205.607	2.03467	203.467
Telomere Length	Lung Squamous Cell Carcinoma	rs7101497	-0.00156435	0.0900464	0.986139	-0.0173728	-99.7169	-2.01003	201.003	-2.00578	200.578
Telomere Length	Lung Squamous Cell Carcinoma	rs7209057	-0.00150221	0.0899101	0.98667	-0.0167079	-99.7278	-1.96991	196.991	-1.96728	196.728
Telomere Length	Lung Squamous Cell Carcinoma	rs4743037	0.0045199	0.0899514	0.959925	0.0502483	-99.1813	1.91829	191.829	1.90906	190.906
Telomere Length	Lung Squamous Cell Carcinoma	rs71593392	0.00443485	0.0898666	0.960641	0.0493493	-99.1959	1.86337	186.337	1.85702	185.702
Telomere Length	Lung Squamous Cell Carcinoma	rs76374777	-0.00120143	0.0899127	0.989339	-0.0133621	-99.7823	-1.7757	177.57	-1.77359	177.359
Telomere Length	Lung Squamous Cell Carcinoma	rs138420497	-0.0011693	0.0900228	0.989637	-0.0129889	-99.7884	-1.75496	175.496	-1.75198	175.198
Telomere Length	Lung Squamous Cell Carcinoma	rs869785	0.0042353	0.0900363	0.962481	0.0470399	-99.2336	1.73453	173.453	1.72332	172.332
Telomere Length	Lung Squamous Cell Carcinoma	rs76219171	0.00418835	0.0901058	0.962926	0.0464826	-99.2426	1.70422	170.422	1.69105	169.105
Telomere Length	Lung Squamous Cell Carcinoma	rs1332941	-0.00101198	0.0901887	0.991047	-0.0112207	-99.8172	-1.65339	165.339	-1.64961	164.961
Telomere Length	Lung Squamous Cell Carcinoma	rs7790856	-0.00101083	0.0911478	0.991152	-0.01109	-99.8193	-1.65264	165.264	-1.64204	164.204
Telomere Length	Lung Squamous Cell Carcinoma	rs7012816	0.00409937	0.0899898	0.963666	0.0455537	-99.2578	1.64677	164.677	1.63728	163.728
Telomere Length	Lung Squamous Cell Carcinoma	rs6054257	-0.000909542	0.0899472	0.991932	-0.0101119	-99.8352	-1.58725	158.725	-1.58542	158.542
Telomere Length	Lung Squamous Cell Carcinoma	rs10808899	0.00393719	0.0902227	0.965193	0.0436386	-99.289	1.54206	154.206	1.5264	152.64
Telomere Length	Lung Squamous Cell Carcinoma	rs11190184	0.00382143	0.0900995	0.966169	0.0424134	-99.3089	1.46731	146.731	1.45547	145.547
Telomere Length	Lung Squamous Cell Carcinoma	rs144204502	0.00379424	0.0903883	0.966517	0.0419771	-99.316	1.44976	144.976	1.43022	143.022
Telomere Length	Lung Squamous Cell Carcinoma	rs112394943	0.00379221	0.0899953	0.966389	0.0421379	-99.3134	1.44845	144.845	1.43952	143.952
Telomere Length	Lung Squamous Cell Carcinoma	rs2293579	0.00376112	0.0900238	0.966675	0.0417792	-99.3193	1.42838	142.838	1.41876	141.876
Telomere Length	Lung Squamous Cell Carcinoma	rs146546514	-0.000643587	0.0902297	0.994309	-0.00713276	-99.8838	-1.41553	141.553	-1.41294	141.294
Telomere Length	Lung Squamous Cell Carcinoma	rs11085072	0.00374063	0.0899747	0.966838	0.0415743	-99.3226	1.41515	141.515	1.40689	140.689
Telomere Length	Lung Squamous Cell Carcinoma	rs13129697	-0.000633497	0.0901062	0.99439	-0.00703056	-99.8854	-1.40902	140.902	-1.40703	140.703
Telomere Length	Lung Squamous Cell Carcinoma	rs10845387	-0.000516791	0.0899868	0.995418	-0.00574297	-99.9064	-1.33367	133.367	-1.33248	133.248
Telomere Length	Lung Squamous Cell Carcinoma	rs9398196	0.00360944	0.0900869	0.96804	0.0400662	-99.3472	1.33045	133.045	1.31959	131.959
Telomere Length	Lung Squamous Cell Carcinoma	rs1907702	0.0036047	0.0900228	0.96806	0.0400421	-99.3476	1.32739	132.739	1.31819	131.819
Telomere Length	Lung Squamous Cell Carcinoma	rs2276182	-0.000486537	0.090357	0.995704	-0.00538461	-99.9123	-1.31413	131.413	-1.31174	131.174
Telomere Length	Lung Squamous Cell Carcinoma	rs932002	-0.000460483	0.0906404	0.995947	-0.00508033	-99.9172	-1.29731	129.731	-1.29412	129.412
Telomere Length	Lung Squamous Cell Carcinoma	rs17464525	-0.000319117	0.0904518	0.997185	-0.00352803	-99.9425	-1.20604	120.604	-1.20425	120.425
Telomere Length	Lung Squamous Cell Carcinoma	rs871134	-0.000310937	0.0901937	0.997249	-0.00344744	-99.9438	-1.20076	120.076	-1.19959	119.959
Telomere Length	Lung Squamous Cell Carcinoma	rs12412214	-0.000283694	0.0903372	0.997494	-0.00314039	-99.9488	-1.18317	118.317	-1.18181	118.181
Telomere Length	Lung Squamous Cell Carcinoma	rs35902944	0.00336603	0.0916316	0.970697	0.0367344	-99.4015	1.17329	117.329	1.12669	112.669
Telomere Length	Lung Squamous Cell Carcinoma	rs112625468	0.00334902	0.0901119	0.970353	0.0371651	-99.3944	1.1623	116.23	1.15163	115.163
Telomere Length	Lung Squamous Cell Carcinoma	rs11746381	0.00334208	0.0900946	0.970409	0.0370953	-99.3956	1.15782	115.782	1.14759	114.759
Telomere Length	Lung Squamous Cell Carcinoma	rs1985369	-0.000130242	0.0902181	0.998848	-0.00144363	-99.9765	-1.08409	108.409	-1.08358	108.358
Telomere Length	Lung Squamous Cell Carcinoma	rs11769630	-8.73e-05	0.0900623	0.999227	-0.000969329	-99.9842	-1.05637	105.637	-1.05612	105.612
Telomere Length	Lung Squamous Cell Carcinoma	rs73581419	0.00311471	0.0900934	0.972421	0.034572	-99.4367	1.01102	101.102	1.00151	100.151
Telomere Length	Lung Squamous Cell Carcinoma	rs139122544	0.00307548	0.0900412	0.972752	0.0341564	-99.4435	0.985694	98.5694	0.977445	97.7445
Telomere Length	Lung Squamous Cell Carcinoma	rs6873104	0.0030662	0.0901094	0.972855	0.0340275	-99.4456	0.979699	97.9699	0.969982	96.9982
Telomere Length	Lung Squamous Cell Carcinoma	rs17445108	0.00304124	0.0899861	0.973039	0.0337968	-99.4493	0.963586	96.3586	0.956626	95.6626
Telomere Length	Lung Squamous Cell Carcinoma	rs76883411	0.00302948	0.0900384	0.973159	0.0336466	-99.4518	0.955994	95.5994	0.947929	94.7929
Telomere Length	Lung Squamous Cell Carcinoma	rs1003322	0.00301448	0.0900286	0.973289	0.0334836	-99.4544	0.946308	94.6308	0.938494	93.8494
Telomere Length	Lung Squamous Cell Carcinoma	rs9600019	0.000137535	0.090054	0.998781	0.00152725	-99.9751	-0.9112	91.12	-0.911582	91.1582
Telomere Length	Lung Squamous Cell Carcinoma	rs12369950	0.000167169	0.0900591	0.998519	0.00185622	-99.9698	-0.892067	89.2067	-0.892537	89.2537
Telomere Length	Lung Squamous Cell Carcinoma	rs35671754	0.00285157	0.0900475	0.974737	0.0316673	-99.484	0.841122	84.1122	0.833344	83.3344
Telomere Length	Lung Squamous Cell Carcinoma	rs6565924	0.00268722	0.0900789	0.976201	0.0298319	-99.5139	0.735012	73.5012	0.727082	72.7082
Telomere Length	Lung Squamous Cell Carcinoma	rs66731853	0.00263251	0.0901704	0.976709	0.0291949	-99.5243	0.699689	69.9689	0.690202	69.0202
Telomere Length	Lung Squamous Cell Carcinoma	rs8051249	0.00250212	0.0900569	0.977835	0.0277837	-99.5473	0.615499	61.5499	0.608506	60.8506
Telomere Length	Lung Squamous Cell Carcinoma	rs117238689	0.000622326	0.0901925	0.994495	0.00689998	-99.8876	-0.598193	59.8193	-0.600534	60.0534
Telomere Length	Lung Squamous Cell Carcinoma	rs12615793	0.000647047	0.0906992	0.994308	0.00713399	-99.8838	-0.582232	58.2232	-0.586986	58.6986
Telomere Length	Lung Squamous Cell Carcinoma	rs4362428	0.00231776	0.0900692	0.97947	0.0257331	-99.5807	0.49647	49.647	0.489789	48.9789
Telomere Length	Lung Squamous Cell Carcinoma	rs72801474	0.00231464	0.0900439	0.979492	0.0257057	-99.5812	0.494452	49.4452	0.488199	48.8199
Telomere Length	Lung Squamous Cell Carcinoma	rs10150625	0.000909673	0.0900605	0.991941	0.0101007	-99.8354	-0.412667	41.2667	-0.415233	41.5233
Telomere Length	Lung Squamous Cell Carcinoma	rs11557154	0.000947989	0.0903804	0.991631	0.0104889	-99.8291	-0.387928	38.7928	-0.392759	39.2759
Telomere Length	Lung Squamous Cell Carcinoma	rs11579626	0.00214651	0.0901497	0.981004	0.0238106	-99.612	0.385903	38.5903	0.378485	37.8485
Telomere Length	Lung Squamous Cell Carcinoma	rs75544730	0.00104662	0.0900884	0.990731	0.0116177	-99.8107	-0.324246	32.4246	-0.327406	32.7406
Telomere Length	Lung Squamous Cell Carcinoma	rs2069536	0.00109238	0.0900991	0.990327	0.0121242	-99.8025	-0.294704	29.4704	-0.298086	29.8086
Telomere Length	Lung Squamous Cell Carcinoma	rs61748181	0.00200497	0.0902294	0.982272	0.0222208	-99.6379	0.294513	29.4513	0.286447	28.6447
Telomere Length	Lung Squamous Cell Carcinoma	rs17803849	0.00111298	0.090518	0.99019	0.0122957	-99.7997	-0.281399	28.1399	-0.288153	28.8153
Telomere Length	Lung Squamous Cell Carcinoma	rs117962821	0.00114814	0.0900742	0.98983	0.0127466	-99.7923	-0.258698	25.8698	-0.262049	26.2049
Telomere Length	Lung Squamous Cell Carcinoma	rs12613375	0.00116126	0.0901	0.989717	0.0128886	-99.79	-0.250227	25.0227	-0.253829	25.3829
Telomere Length	Lung Squamous Cell Carcinoma	rs80150989	0.00120435	0.0900721	0.989332	0.0133709	-99.7821	-0.222409	22.2409	-0.225905	22.5905
Telomere Length	Lung Squamous Cell Carcinoma	rs41269079	0.0018833	0.0900912	0.983322	0.0209044	-99.6594	0.215961	21.5961	0.210236	21.0236
Telomere Length	Lung Squamous Cell Carcinoma	rs3768321	0.00124395	0.0900908	0.988983	0.0138077	-99.775	-0.196841	19.6841	-0.200618	20.0618
Telomere Length	Lung Squamous Cell Carcinoma	rs182059586	0.00174552	0.0900579	0.984536	0.0193822	-99.6842	0.127001	12.7001	0.122111	12.2111
Telomere Length	Lung Squamous Cell Carcinoma	rs12572897	0.00174549	0.0903054	0.984579	0.0193287	-99.6851	0.12698	12.698	0.119015	11.9015
Telomere Length	Lung Squamous Cell Carcinoma	rs3891167	0.00136775	0.0907946	0.987981	0.0150642	-99.7546	-0.116911	11.6911	-0.127876	12.7876
Telomere Length	Lung Squamous Cell Carcinoma	rs11646283	0.00141273	0.0901496	0.987497	0.0156709	-99.7447	-0.0878675	8.78675	-0.092749	9.2749
Telomere Length	Lung Squamous Cell Carcinoma	rs4660456	0.00160044	0.090086	0.985826	0.0177657	-99.7105	0.033326	3.3326	0.0285218	2.85218
Telomere Length	Lung Squamous Cell Carcinoma	rs10773176	0.00151238	0.0901499	0.986615	0.0167763	-99.7267	-0.0235289	2.35289	-0.0287585	2.87585
Telomere Length	Lung Squamous Cell Carcinoma	All	0.00154882	0.0896671	0.986219	0.017273	NA	0	0	-1.21e-15	1.21e-13

### Sheet: Table S5
Table S5. Multivariable Mendelian randomization analyses.
Outcome	Exposure	Method	NSNPs	Beta	SE	P
Lung Adenocarcinoma	Leukocyte Telomere Length	IVW	143	0.925056	0.100336	2.98198e-20
	Cigarettes per day	IVW	21	1.84312	0.185139	2.39083e-23
	Leukocyte Telomere Length	LASSO	143	0.73	0.077	1.63e-21
	Cigarettes per day	LASSO	21	1.442	0.183	3.51e-15
	Leukocyte Telomere Length	Median	143	0.655	0.118	2.84559e-08
	Cigarettes per day	Median	21	1.692	0.268	2.82336e-10
	Leukocyte Telomere Length	MR Egger	143	1.339	0.155	7.10721e-18
	Cigarettes per day	MR Egger	21	1.749	0.181	5.68315e-22
	NA	MR Egger (Intercept)		-0.014	0.004	0.001
Outcome	Exposure	Method	NSNPs	Beta	SE	P
Lung Adenocarcinoma	Leukocyte Telomere Length	IVW	143	0.858353	0.0774343	2.34279e-25
	Smoking Initiation	IVW	21	0.39221	0.0592439	1.04403e-10
	Leukocyte Telomere Length	LASSO	143	0.637	0.071	2.7484e-19
	Smoking Initiation	LASSO	21	0.334	0.05	1.93704e-11
	Leukocyte Telomere Length	Median	143	0.756	0.112	1.25856e-11
	Smoking Initiation	Median	21	0.365	0.071	2.6694e-07
	Leukocyte Telomere Length	Egger	143	0.854	0.078	4.18534e-28
	Smoking Initiation	Egger	21	0.476	0.126	0.00016674
	NA	Egger (Intercept)		-0.002	0.002	0.452

### Sheet: Table S6
Table S6. Summary of the colocalisation results for the LTL instrument based on 144 variants
Chr	Pos	rsid	Avg_pp4	Gene	Cytoband	Z-score_LTL	Z-score_ADE
5	1285974	rs7705526	0.999	TERT	5p15.33	-35.91	-12.37
18	1305978	rs140648021	0.999	.	5p15.33	5.45	1.2
7	1294166	rs61748181	0.999	TERT	5p15.33	9.94	1.83
12	1296727	rs33977403	0.999	TERT	5p15.33	8.86	2.74
20	105677920	rs139122544	0.971	OBFC1	10q24.33	6.84	0.72
20	105675946	rs9419958	0.971	OBFC1	10q24.33	27.57	6.22
1	1203499	rs71593392	0.903	SLC6A19	5p15.33	5.48	-1.07
19	169553070	rs146546514	0.849	LRRIQ4	3q26.2	-9.73	-1.44
3	169477506	rs12638862	0.821	TERC	3q26.2	37.79	3.38
4	82203758	rs2303262	0.808	MPHOSPH6	16q23.3	19.57	4.23
7	51798047	rs2276182	0.763	POLI	18q21.2	-11.43	-3.54
16	62627340	rs80150989	0.757	PRPF6	20q13.33	-6.02	1.25
13	124459852	rs7790856	0.643	POT1	7q31.33	19.83	3.26
20	56672159	rs6474018	0.623	TMEM68	8q12.1	9.31	3.38
3	841958	rs117962821	0.288	.	18p11.32	7.62	-1.04
20	114424077	rs2296176	0.249	BCL2L15	1p13.2	11.44	2.72
22	67617186	rs28711261	0.236	CTCF	16q22.1	-5.65	2.51
3	124779510	rs117630647	0.215	POT1-AS1	7q31.33	-8.27	-0.15
20	99780283	rs2056726	0.2	STAG3	7q22.1	9.36	-2.69
3	28768043	rs76374777	0.19	PHACTR4	1p35.3	-6.1	-2.3
16	74630641	rs74846577	0.187	GLG1	16q23.1	-6.6	-2.01
10	74654396	rs11866592	0.186	RFWD3	16q23.1	-12.09	-1.61
3	88955469	rs1907702	0.161	KITLG	12q21.32	-6.19	-2.67
12	22215441	rs8105767	0.139	AC003973.4	19p12	-14.92	-2.3
11	21941148	rs73581419	0.123	RAB2B	14q11.2	-7.09	-0.77
11	9926967	rs13129697	0.116	SLC2A9	4p16.1	-7.69	-2.13
17	101267385	rs13062095	0.091	.	3q12.3	-6.47	-1.87
1	41448228	rs12941945	0.085	LINC00910	17q21.31	9.7	1.92
2	50188929	rs76219171	0.083	PAPD5	16q12.1	-8.33	0.95
10	169389753	rs79127610	0.065	.	3q26.2	-8.54	-2.28
15	658423	rs3891167	0.065	TYMS	18p11.32	17.77	2.07
12	159119220	rs1985369	0.063	.	7q36.3	10.36	1.13
5	709293	rs76883411	0.062	ENOSF1	18p11.32	6.17	0.52
4	20812951	rs3093888	0.056	PARP2	14q11.2	6.4	1.81
18	158410679	rs117469989	0.05	.	7q36.3	5.59	-2.02
1	169373391	rs1881985	0.047	MECOM	3q26.2	-7.73	-1.61
11	169311210	rs139897613	0.047	MECOM	3q26.2	6.8	2.11
7	106277315	rs6584607	0.043	.	10q25.1	-5.67	-1.59
22	50257703	rs11769630	0.043	.	7p12.2	6.59	1.66
4	35525640	rs1291143	0.037	SAMHD1	20q11.23	-17.62	-1.7
7	101368199	rs11190184	0.034	SLC25A28	10q24.2	7.73	0.12
14	14545264	rs8051249	0.033	PARN	16p13.12	-5.6	-0.25
15	65116390	rs75683534	0.033	PIF1	15q22.31	-5.87	0.5
3	58984109	rs12613375	0.033	LINC01122	2p16.1	-6.12	1.69
3	94322469	rs145114957	0.032	.	1p22.1	-5.46	-1.16
8	76192318	rs112625468	0.032	AFMID	17q25.3	-7.86	-0.23
11	76183233	rs144204502	0.032	TK1	17q25.3	11.01	-0.18
1	197858320	rs186897010	0.032	.	3q29	5.42	0.83
20	45790132	rs6007020	0.031	SMC1B	22q13.31	-6.91	-1.8
1	14652220	rs182059586	0.03	PARN	16p13.12	8.39	0.26
22	169803757	rs75544730	0.029	PHC3	3q26.2	-7.22	-1.79
15	2255063	rs2282764	0.029	MXD4	4p16.3	7.75	2.07
15	92842367	rs139795227	0.028	RPAP2	1p22.1	-6.86	-0.22
2	48390512	rs8053839	0.028	LONP2	16q12.1	6.8	1.66
5	8064779	rs75664430	0.028	VAMP2	17p13.1	10.14	1.8
17	1694247	rs7218033	0.027	SMYD4	17p13.3	9.81	1.73
1	24762109	rs12369950	0.026	.	12p12.1	6.14	1.4
9	73317585	rs9600019	0.025	BORA	13q22.1	-5.97	-1.93
11	11757743	rs10845387	0.022	.	12p13.2	6.74	-1.39
10	33753243	rs2081047	0.022	.	19q13.11	-4.23	0.65
13	45411941	rs429358	0.022	APOE	19q13.32	-6.26	1.28
16	109670016	rs7020564	0.021	ZNF462	9q31.2	-4.93	-0.28
1	146741960	rs11579626	0.021	CHD1L	1q21.1	-7.41	1.11
17	120904895	rs76666449	0.021	SRSF9	12q24.31	-8.86	1.36
1	29252703	rs111527438	0.02	ADAP2	17q11.2	-5.92	-1.19
17	54475914	rs12615793	0.02	ACYP2	2p16.2	-15.69	-1.15
3	54473046	rs965109	0.02	ACYP2	2p16.2	15.69	0.36
7	204031	rs80324517	0.02	RP3-416J7.5	6p25.3	-8.5	0.81
5	34107505	rs11557154	0.02	DCAF12	9p13.3	11.51	1.3
10	23483522	rs10150625	0.018	C14orf93	14q11.2	5.68	0.95
5	138244400	rs9878436	0.018	CEP70	3q22.3	7.11	1.29
17	103894939	rs4919611	0.017	PPRC1	10q24.32	8.11	-1.12
11	95530969	rs1023767	0.017	KIAA1429	8q22.1	7.83	1.36
20	28219658	rs17185038	0.016	RPA2	1p35.3	6.35	-0.31
2	43588302	rs6751209	0.016	THADA	2p21	5.65	0.92
16	74691225	rs6565924	0.016	MBP	18q23	-6.3	1.34
2	202253	rs939916	0.015	BET1L	11p15.5	-11.16	-1.26
11	76284	rs11746381	0.015	.	5p15.33	-7.65	-0.1
10	2456432	rs113800756	0.015	RN7SL33P	17p13.3	5.66	1
10	47440758	rs2293579	0.014	PSMC3	11p11.2	6.29	-1.25
17	5247141	rs1609812	0.014	HBB	11p15.4	-17.04	-0.63
12	73958718	rs10112752	0.014	TERF1	8q21.11	14.2	1.36
8	123669235	rs1790135	0.013	MPHOSPH9	12q24.31	-8.52	-1.09
4	48885436	rs762679	0.013	MCM4	8q11.21	-10.88	-0.66
16	132444128	rs72801474	0.013	HSPA4	5q31.1	5.89	-0.35
19	42032383	rs17677991	0.012	MGA	15q15.1	-10.56	-1.1
1	122781402	rs10024820	0.012	BBS7	4q27	7.03	-1.05
1	32279629	rs6669563	0.012	SPOCD1	1p35.2	-9.01	-0.96
2	73071381	rs34003787	0.012	ZFHX3	16q22.3	6.71	0.04
1	17942230	rs2081601	0.012	GEN1	2p24.2	-6.06	0.06
19	42151261	rs8088824	0.012	.	18q12.3	-10.93	0.68
1	65705530	rs7209057	0.012	.	17q24.2	-5.83	1.28
12	23930316	rs13230646	0.011	AC009508.1	7p15.3	7.46	-0.88
15	7760397	rs4724	0.011	LSMD1	17p13.1	17.52	-0.34
18	57082058	rs17445108	0.011	PTGES3	12q13.3	5.61	0.43
1	151364199	rs61818036	0.011	.	1q21.3	7.03	0.76
19	96114835	rs12572897	0.01	NOC3L	10q23.33	10.8	-0.27
18	78962011	rs6867596	0.01	PAPD4	5q14.1	7.28	-0.13
10	108266855	rs7101497	0.01	C11orf65	11q22.3	7.5	0.07
1	108177097	rs611646	0.009	ATM	11q22.3	18.09	-0.9
16	48843372	rs4695407	0.009	OCIAD1	4p11	-7.08	-0.84
6	128576086	rs3757387	0.009	IRF5	7q32.1	10.06	-0.81
6	55989939	rs10851590	0.009	PRTG	15q21.3	5.51	-0.75
3	45252015	rs41269079	0.009	BEST4	1p34.1	-6.02	-0.6
2	41239511	rs4660456	0.009	NFYC	1p34.2	-5.94	-0.55
14	41695100	rs1332941	0.009	.	13q14.11	-9.39	-0.26
16	768253	rs2977608	0.009	LINC01128	1p36.33	-5.54	-0.23
17	74001106	rs2069536	0.009	CDK3	17q25.1	6.38	-0.1
1	70964743	rs7012816	0.009	PRDM14	8q13.3	-5.93	0.22
7	57370055	rs8102497	0.009	.	19q13.43	7.4	0.26
5	226577306	rs932002	0.009	PARP1	1q42.12	14.38	0.36
20	40035928	rs3768321	0.009	PABPC4	1p34.3	6.09	0.42
17	109601554	rs9398196	0.009	.	6q21	7.14	0.82
19	51072289	rs1003322	0.008	.	22q13.33	-5.73	-0.88
3	49936102	rs2230590	0.008	MST1R	3p21.31	7.87	-0.72
9	24347800	rs869785	0.008	THRB	3p24.2	6.92	-0.66
18	56774018	rs1980240	0.008	.	15q21.3	-6.35	-0.43
8	9629553	rs10840270	0.008	.	11p15.4	-6.77	-0.01
8	66370	rs6054257	0.008	.	20p13	5.72	0.01
12	216220870	rs35671754	0.008	FN1	2q35	-5.67	0.03
12	122944713	rs10773176	0.008	.	12q24.31	7.53	0.18
7	9073060	rs11646283	0.008	.	16p13.2	-7.52	0.76
16	17469049	rs28502153	0.007	GAB4	22q11.1	10.47	-0.5
2	74336633	rs5742915	0.007	PML	15q24.1	-9.53	-0.42
17	210673445	rs17803849	0.007	UNC80	2q34	-13.43	-0.39
17	101276256	rs12412214	0.007	.	10q24.2	11.01	-0.12
14	7044380	rs871134	0.007	CCDC96	4p16.1	9.03	0.23
20	110910397	rs4498805	0.007	SLC16A4	1p13.3	-7.52	0.35
5	20916238	rs66731853	0.007	CDA	1p36.12	8.25	0.37
17	4368142	rs11085072	0.007	SH3GL1	19p13.3	5.57	0.39
20	185315067	rs6659669	0.007	.	1q25.3	5.71	0.6
4	128500215	rs6590343	0.006	RP11-744N12.3	11q24.3	-6.04	-0.28
18	128215821	rs6776756	0.006	RP11-475N22.4	3q21.3	8.56	-0.16
3	5870267	rs10905255	0.006	GDI2	10p15.1	8.99	0.09
16	2086355	rs10852923	0.004	SMG6	17p13.3	5.19	0.14
1	62251796	rs62207005	0.002	GMEB2	20q13.33	-10.44	-1.88
5	62269839	rs2738775	0.002	.	20q13.33	-6.74	-0.58
20	62403641	rs138420497	0.002	ZBTB46	20q13.33	6.38	1.82
20	62375508	rs41304832	0.001	ZBTB46	20q13.33	-6.57	-2.64
7	62308395	rs35902944	0.001	RTEL1	20q13.33	-26.31	-2.44
3	62359630	rs145170152	0.001	ZGPAT	20q13.33	-6.67	-1.86
8	62324404	rs117238689	0.001	RTEL1	20q13.33	9.94	1.93
16	62321128	rs35640778	0.001	RTEL1	20q13.33	29.77	3.03
10	62325833	rs115610405	0.001	RTEL1	20q13.33	14.94	3.24
The average correlation among the colocalisation methods for the 144 LTL variants was 94%.

### Sheet: Table S7
Table S7. Summary of the Multi-trait colocalisation results for the 12 colocalised genetic loci
Loci	Gene	Query rsid	LTL	ADE	eQTL_Lung	CPD	AgeSmk	SmkInit	FVC	Posterior Probability
5p15.33	TERT	rs33977403	Yes	Yes	No	No	No	No	No	1
	TERT	rs61748181	Yes	Yes	No	No	No	No	No	1
	TERT	rs7705526	Yes	Yes	No	No	No	No	No	1
	.	rs140648021	Yes	Yes	No	No	No	No	No	1
	SLC6A19	rs71593392	Yes	Yes	No	No	No	No	No	1
10q24.33	OBCF1	rs139122544	Yes	Yes	Yes	No	No	No	No	0.7386
	OBCF1	rs9419958	Yes	Yes	Yes	No	No	No	No	0.7386
3q26.2	LRRIQ4	rs146546514	Yes	Yes	No	No	No	Yes	No	0.37
3q26.2	TERC	rs12638862	Yes	Yes	No	No	No	No	No	0.898
16q23.3	MPHOSPH6	rs2303262	Yes	Yes	Yes	No	No	No	Yes	0.7206
20q13.33	PRPF6	rs80150989	No	No	No	No	No	No	No	0
18q21.2	POLI	rs2276182	Yes	Yes	Yes	No	No	No	No	0.6
Posterior probability values refer to evidence of shared genetic signals across traits part of the formed cluster
Evidence of colocalisation when posterior probability > 0.70
Traits part of the formed clusters are flagged with 'Yes'. If not included in the clusters, flagged with 'No'.

### Sheet: Table S8
Table S8. Top 500 genes positively correlated with the first 5 principal components
Coeficient	L95	U95	p-value	PC	Gene	p.bonf	Significant
0.897646	0.874954	0.916404	9.63763e-124	PC1	HNRNPK	7.17666e-119	Yes
0.89503	0.871797	0.914245	5.7175e-122	PC1	NRF1	4.25754e-117	Yes
0.891816	0.867921	0.911592	7.45189e-120	PC1	SF1	5.54905e-115	Yes
0.8882	0.863564	0.908605	1.4916e-117	PC1	ERCC3	1.11072e-112	Yes
0.884562	0.859185	0.905599	2.57041e-115	PC1	KHDRBS1	1.91405e-110	Yes
0.88434	0.858917	0.905415	3.50168e-115	PC1	TRA2B	2.60752e-110	Yes
0.883896	0.858383	0.905048	6.47455e-115	PC1	TARDBP	4.82127e-110	Yes
0.882901	0.857186	0.904225	2.54862e-114	PC1	HNRNPL	1.89783e-109	Yes
0.882679	0.856918	0.904041	3.45646e-114	PC1	UBTF	2.57385e-109	Yes
0.881766	0.85582	0.903286	1.1985e-113	PC1	SFRS1	8.92467e-109	Yes
0.881731	0.855778	0.903256	1.25737e-113	PC1	C2orf42	9.36304e-109	Yes
0.880047	0.853754	0.901863	1.21165e-112	PC1	RBM14	9.02252e-108	Yes
0.877628	0.850846	0.899861	2.96405e-111	PC1	LUC7L2	2.20718e-106	Yes
0.875696	0.848526	0.898261	3.62671e-110	PC1	ZNF207	2.70063e-105	Yes
0.87562	0.848434	0.898198	4.00039e-110	PC1	TRPC4AP	2.97889e-105	Yes
0.872406	0.844577	0.895535	2.34778e-108	PC1	SMARCAL1	1.74828e-103	Yes
0.871639	0.843656	0.894899	6.10597e-108	PC1	YTHDC1	4.54681e-103	Yes
0.871533	0.843529	0.894811	6.9652e-108	PC1	ELAVL1	5.18664e-103	Yes
0.871344	0.843302	0.894654	8.80939e-108	PC1	C20orf4	6.55992e-103	Yes
0.869554	0.841155	0.89317	7.95861e-107	PC1	RELA	5.92638e-102	Yes
0.869499	0.841089	0.893125	8.51023e-107	PC1	RBM45	6.33714e-102	Yes
0.868999	0.840489	0.89271	1.56431e-106	PC1	RBMX	1.16486e-101	Yes
0.868718	0.840152	0.892477	2.20057e-106	PC1	PCBP1	1.63865e-101	Yes
0.868241	0.83958	0.892081	3.91848e-106	PC1	GGNBP2	2.9179e-101	Yes
0.8679	0.839172	0.891799	5.90765e-106	PC1	NMT1	4.39913e-101	Yes
0.867038	0.838139	0.891083	1.66209e-105	PC1	C16orf70	1.23767e-100	Yes
0.865819	0.836677	0.890071	7.09313e-105	PC1	DPF2	5.2819e-100	Yes
0.865384	0.836157	0.889711	1.18492e-104	PC1	CAMKK2	8.82353e-100	Yes
0.864972	0.835663	0.889369	1.92536e-104	PC1	QRICH1	1.43372e-99	Yes
0.861464	0.831463	0.886456	1.12538e-102	PC1	RBM12	8.38013e-98	Yes
0.861279	0.831241	0.886302	1.3901e-102	PC1	RAB35	1.03514e-97	Yes
0.861042	0.830957	0.886105	1.82215e-102	PC1	PKNOX1	1.35687e-97	Yes
0.860987	0.830892	0.88606	1.93875e-102	PC1	CREB1	1.44369e-97	Yes
0.86094	0.830835	0.88602	2.04762e-102	PC1	CIAO1	1.52476e-97	Yes
0.860889	0.830774	0.885978	2.16901e-102	PC1	AMMECR1L	1.61515e-97	Yes
0.860837	0.830713	0.885935	2.29997e-102	PC1	THRAP3	1.71267e-97	Yes
0.86011	0.829842	0.885331	5.24948e-102	PC1	RAF1	3.90903e-97	Yes
0.85892	0.828418	0.884342	2.00707e-101	PC1	PUM2	1.49456e-96	Yes
0.858747	0.828211	0.884198	2.43653e-101	PC1	CTCF	1.81436e-96	Yes
0.858621	0.82806	0.884094	2.80494e-101	PC1	HMG20A	2.0887e-96	Yes
0.858553	0.827979	0.884037	3.02646e-101	PC1	SF3A3	2.25366e-96	Yes
0.857078	0.826216	0.882812	1.55887e-100	PC1	ZDHHC5	1.16081e-95	Yes
0.857067	0.826202	0.882802	1.5791e-100	PC1	SFRS2	1.17588e-95	Yes
0.856676	0.825734	0.882477	2.43166e-100	PC1	DHX9	1.81074e-95	Yes
0.856448	0.825463	0.882288	3.12289e-100	PC1	KIAA0652	2.32546e-95	Yes
0.856409	0.825416	0.882256	3.26001e-100	PC1	GOSR2	2.42757e-95	Yes
0.856357	0.825353	0.882212	3.45379e-100	PC1	SF3B1	2.57187e-95	Yes
0.856068	0.825008	0.881972	4.74208e-100	PC1	CNOT4	3.53119e-95	Yes
0.855135	0.823893	0.881196	1.31497e-99	PC1	CHTF8	9.79194e-95	Yes
0.855013	0.823747	0.881095	1.50196e-99	PC1	ATXN7L3	1.11843e-94	Yes
0.854323	0.822922	0.88052	3.17919e-99	PC1	RIC8A	2.36738e-94	Yes
0.854187	0.82276	0.880408	3.67993e-99	PC1	KIAA0174	2.74026e-94	Yes
0.85413	0.822691	0.88036	3.91636e-99	PC1	ELF2	2.91631e-94	Yes
0.853711	0.822191	0.880011	6.15432e-99	PC1	RSRC2	4.58281e-94	Yes
0.852593	0.820856	0.879081	2.04306e-98	PC1	IP6K1	1.52137e-93	Yes
0.852302	0.820508	0.878839	2.7886e-98	PC1	NAP1L4	2.07653e-93	Yes
0.852221	0.820412	0.878772	3.03814e-98	PC1	ZMYM4	2.26235e-93	Yes
0.852211	0.820399	0.878763	3.07304e-98	PC1	HNRPDL	2.28834e-93	Yes
0.852158	0.820336	0.878719	3.25054e-98	PC1	MAPKAP1	2.42052e-93	Yes
0.852071	0.820232	0.878647	3.56634e-98	PC1	IPO13	2.65567e-93	Yes
0.851778	0.819882	0.878403	4.87012e-98	PC1	GMEB1	3.62653e-93	Yes
0.851576	0.819641	0.878235	6.03404e-98	PC1	RNF220	4.49325e-93	Yes
0.851383	0.819411	0.878075	7.4038e-98	PC1	ARFGAP2	5.51324e-93	Yes
0.851347	0.819367	0.878044	7.6955e-98	PC1	EIF4H	5.73046e-93	Yes
0.85126	0.819263	0.877972	8.44006e-98	PC1	DDB1	6.28489e-93	Yes
0.851235	0.819234	0.877952	8.65882e-98	PC1	CPSF7	6.44779e-93	Yes
0.850963	0.818909	0.877725	1.15439e-97	PC1	FAM40A	8.59618e-93	Yes
0.850699	0.818593	0.877505	1.52636e-97	PC1	HADHA	1.1366e-92	Yes
0.850116	0.817898	0.87702	2.81633e-97	PC1	PDCD7	2.09718e-92	Yes
0.849917	0.81766	0.876854	3.47203e-97	PC1	SRRM1	2.58545e-92	Yes
0.849897	0.817636	0.876837	3.54581e-97	PC1	EIF4ENIF1	2.64039e-92	Yes
0.849819	0.817543	0.876773	3.84558e-97	PC1	SFRS13A	2.86361e-92	Yes
0.849582	0.81726	0.876575	4.93057e-97	PC1	IWS1	3.67155e-92	Yes
0.849263	0.816879	0.87631	6.87713e-97	PC1	FTSJD2	5.12106e-92	Yes
0.849151	0.816746	0.876217	7.72734e-97	PC1	GRB2	5.75417e-92	Yes
0.84894	0.816494	0.876041	9.62629e-97	PC1	FBXO7	7.16821e-92	Yes
0.848776	0.816298	0.875904	1.14224e-96	PC1	BUD13	8.50567e-92	Yes
0.848724	0.816236	0.875861	1.20495e-96	PC1	RAB5C	8.97267e-92	Yes
0.848592	0.816078	0.875751	1.38253e-96	PC1	DHX8	1.0295e-91	Yes
0.84858	0.816064	0.875741	1.40047e-96	PC1	CPSF6	1.04286e-91	Yes
0.848445	0.815903	0.875628	1.61087e-96	PC1	TLK2	1.19954e-91	Yes
0.847297	0.814533	0.874672	5.27067e-96	PC1	PTBP1	3.92481e-91	Yes
0.847053	0.814242	0.87447	6.77023e-96	PC1	ZNF830	5.04145e-91	Yes
0.847049	0.814237	0.874466	6.80161e-96	PC1	L3MBTL2	5.06482e-91	Yes
0.846957	0.814128	0.87439	7.47119e-96	PC1	CD2BP2	5.56342e-91	Yes
0.846798	0.813939	0.874257	8.79152e-96	PC1	RBM4	6.5466e-91	Yes
0.846798	0.813938	0.874257	8.79708e-96	PC1	NUP98	6.55075e-91	Yes
0.846517	0.813602	0.874023	1.17305e-95	PC1	LARP7	8.73512e-91	Yes
0.846422	0.81349	0.873944	1.2922e-95	PC1	GTF3C2	9.62235e-91	Yes
0.846416	0.813482	0.873938	1.30074e-95	PC1	YWHAB	9.68598e-91	Yes
0.846334	0.813384	0.87387	1.41463e-95	PC1	ZNF143	1.0534e-90	Yes
0.846249	0.813283	0.8738	1.54205e-95	PC1	SLC4A1AP	1.14828e-90	Yes
0.8459	0.812867	0.873509	2.20052e-95	PC1	C3orf17	1.63862e-90	Yes
0.845758	0.812697	0.87339	2.54404e-95	PC1	FBXO42	1.89442e-90	Yes
0.845144	0.811965	0.872879	4.74334e-95	PC1	MATR3	3.53213e-90	Yes
0.845133	0.811952	0.87287	4.79683e-95	PC1	GPBP1L1	3.57196e-90	Yes
0.844947	0.81173	0.872715	5.79161e-95	PC1	DAXX	4.31272e-90	Yes
0.844433	0.811118	0.872287	9.7266e-95	PC1	RNF4	7.24291e-90	Yes
0.84443	0.811114	0.872284	9.75741e-95	PC1	GORASP1	7.26585e-90	Yes
0.844369	0.811041	0.872233	1.03777e-94	PC1	SF4	7.72774e-90	Yes
0.844039	0.810648	0.871958	1.44611e-94	PC1	CUL1	1.07685e-89	Yes
0.843852	0.810425	0.871802	1.74532e-94	PC1	BRAP	1.29965e-89	Yes
0.843641	0.810173	0.871626	2.1558e-94	PC1	MKRN2	1.60531e-89	Yes
0.84362	0.810149	0.871609	2.20094e-94	PC1	SFPQ	1.63893e-89	Yes
0.843087	0.809513	0.871164	3.75317e-94	PC1	RXRB	2.7948e-89	Yes
0.84289	0.809278	0.871	4.56661e-94	PC1	CSNK1D	3.40052e-89	Yes
0.842567	0.808893	0.870731	6.3016e-94	PC1	VPS4A	4.69249e-89	Yes
0.842391	0.808684	0.870585	7.50039e-94	PC1	EWSR1	5.58517e-89	Yes
0.842248	0.808514	0.870466	8.64481e-94	PC1	TOX4	6.43736e-89	Yes
0.842093	0.808329	0.870336	1.00811e-93	PC1	TFIP11	7.50693e-89	Yes
0.841533	0.807661	0.869869	1.75523e-93	PC1	BAG5	1.30703e-88	Yes
0.841434	0.807544	0.869787	1.93475e-93	PC1	ZFP161	1.44071e-88	Yes
0.841387	0.807487	0.869747	2.02717e-93	PC1	CUL3	1.50953e-88	Yes
0.841283	0.807363	0.869661	2.24629e-93	PC1	RNF185	1.6727e-88	Yes
0.841171	0.80723	0.869567	2.50836e-93	PC1	USP19	1.86785e-88	Yes
0.840957	0.806975	0.869389	3.09674e-93	PC1	RBM23	2.30599e-88	Yes
0.84093	0.806944	0.869367	3.17753e-93	PC1	TMUB2	2.36614e-88	Yes
0.840547	0.806486	0.869047	4.63145e-93	PC1	C1orf83	3.44881e-88	Yes
0.840445	0.806365	0.868962	5.11731e-93	PC1	DDX5	3.8106e-88	Yes
0.840441	0.806361	0.868959	5.13631e-93	PC1	U2AF2	3.82476e-88	Yes
0.84017	0.806037	0.868732	6.70065e-93	PC1	METTL13	4.98964e-88	Yes
0.840063	0.80591	0.868643	7.4372e-93	PC1	SNIP1	5.53811e-88	Yes
0.840062	0.805909	0.868642	7.44625e-93	PC1	TEX261	5.54485e-88	Yes
0.839904	0.805721	0.868511	8.68724e-93	PC1	BECN1	6.46896e-88	Yes
0.83986	0.805668	0.868474	9.07015e-93	PC1	RABGEF1	6.75409e-88	Yes
0.839698	0.805476	0.868339	1.06203e-92	PC1	DEDD	7.9084e-88	Yes
0.839551	0.8053	0.868216	1.22622e-92	PC1	MSL1	9.13107e-88	Yes
0.839363	0.805076	0.868059	1.47194e-92	PC1	UBE3B	1.09608e-87	Yes
0.839284	0.804982	0.867993	1.58944e-92	PC1	ZC3H10	1.18358e-87	Yes
0.839192	0.804873	0.867917	1.73808e-92	PC1	HNRNPM	1.29426e-87	Yes
0.839106	0.80477	0.867845	1.8903e-92	PC1	RIPK1	1.40761e-87	Yes
0.83909	0.804752	0.867832	1.91816e-92	PC1	ISY1	1.42836e-87	Yes
0.83905	0.804703	0.867798	1.99585e-92	PC1	UBXN4	1.48621e-87	Yes
0.838982	0.804623	0.867742	2.13007e-92	PC1	ACAD9	1.58616e-87	Yes
0.838862	0.80448	0.867642	2.3938e-92	PC1	IMMT	1.78255e-87	Yes
0.838284	0.803792	0.867159	4.18704e-92	PC1	SART3	3.11788e-87	Yes
0.838118	0.803594	0.867021	4.91622e-92	PC1	TATDN2	3.66086e-87	Yes
0.837798	0.803213	0.866753	6.69379e-92	PC1	UNC45A	4.98453e-87	Yes
0.837761	0.80317	0.866723	6.93139e-92	PC1	ARMC8	5.16146e-87	Yes
0.837745	0.80315	0.866709	7.04224e-92	PC1	SP2	5.244e-87	Yes
0.837637	0.803022	0.86662	7.80835e-92	PC1	RANBP3	5.81449e-87	Yes
0.837629	0.803012	0.866613	7.87105e-92	PC1	VPS8	5.86118e-87	Yes
0.837622	0.803003	0.866607	7.92733e-92	PC1	RBM22	5.90309e-87	Yes
0.837384	0.80272	0.866408	9.96217e-92	PC1	FAM134A	7.41833e-87	Yes
0.837196	0.802497	0.866252	1.19248e-91	PC1	TXLNA	8.87982e-87	Yes
0.837172	0.802469	0.866232	1.22016e-91	PC1	SF3A1	9.08595e-87	Yes
0.837041	0.802312	0.866122	1.38341e-91	PC1	MAPK14	1.03016e-86	Yes
0.837026	0.802294	0.866109	1.40417e-91	PC1	KCTD10	1.04562e-86	Yes
0.837014	0.80228	0.866099	1.4206e-91	PC1	CASC3	1.05785e-86	Yes
0.836942	0.802194	0.866039	1.52135e-91	PC1	GPN2	1.13288e-86	Yes
0.836667	0.801868	0.86581	1.97782e-91	PC1	PUM1	1.47278e-86	Yes
0.836647	0.801844	0.865793	2.01605e-91	PC1	ZFAND3	1.50125e-86	Yes
0.836604	0.801792	0.865757	2.10104e-91	PC1	ACTR8	1.56454e-86	Yes
0.836602	0.801789	0.865755	2.10576e-91	PC1	ABCF3	1.56806e-86	Yes
0.836529	0.801702	0.865694	2.25813e-91	PC1	EPS15	1.68152e-86	Yes
0.836507	0.801677	0.865676	2.30538e-91	PC1	HNRNPA2B1	1.7167e-86	Yes
0.83649	0.801656	0.865662	2.34387e-91	PC1	AKAP8	1.74537e-86	Yes
0.836056	0.80114	0.8653	3.54309e-91	PC1	CNOT10	2.63836e-86	Yes
0.835965	0.801032	0.865224	3.86132e-91	PC1	EXOC7	2.87533e-86	Yes
0.835896	0.80095	0.865166	4.12348e-91	PC1	DDX23	3.07055e-86	Yes
0.835802	0.800838	0.865088	4.5096e-91	PC1	ANKRD40	3.35808e-86	Yes
0.835332	0.800279	0.864696	7.03832e-91	PC1	DYNC1I2	5.24108e-86	Yes
0.835293	0.800233	0.864663	7.30292e-91	PC1	POLR2B	5.43812e-86	Yes
0.835274	0.800209	0.864647	7.43895e-91	PC1	GLT8D1	5.53942e-86	Yes
0.835103	0.800006	0.864504	8.74212e-91	PC1	WDR48	6.50982e-86	Yes
0.835062	0.799958	0.86447	9.08668e-91	PC1	GNB1	6.76639e-86	Yes
0.835033	0.799922	0.864445	9.34467e-91	PC1	LRRC41	6.95851e-86	Yes
0.835024	0.799913	0.864439	9.41658e-91	PC1	MED17	7.01205e-86	Yes
0.834862	0.79972	0.864303	1.09756e-90	PC1	POLDIP3	8.17301e-86	Yes
0.834785	0.799628	0.864239	1.18006e-90	PC1	CWC22	8.78731e-86	Yes
0.834668	0.799489	0.864141	1.31807e-90	PC1	SUPT7L	9.81499e-86	Yes
0.834598	0.799405	0.864083	1.4081e-90	PC1	REXO4	1.04854e-85	Yes
0.834283	0.79903	0.863819	1.89395e-90	PC1	SF3B2	1.41033e-85	Yes
0.834178	0.798906	0.863732	2.08985e-90	PC1	DHX30	1.55621e-85	Yes
0.834129	0.798848	0.863691	2.18759e-90	PC1	RBM15	1.62899e-85	Yes
0.834071	0.798778	0.863642	2.31132e-90	PC1	KBTBD2	1.72113e-85	Yes
0.834	0.798694	0.863583	2.47071e-90	PC1	VPS24	1.83982e-85	Yes
0.833849	0.798515	0.863457	2.84525e-90	PC1	NAIF1	2.11871e-85	Yes
0.833739	0.798384	0.863366	3.15401e-90	PC1	ADD1	2.34863e-85	Yes
0.83367	0.798302	0.863308	3.36405e-90	PC1	AAMP	2.50504e-85	Yes
0.833621	0.798243	0.863266	3.52428e-90	PC1	BAP1	2.62436e-85	Yes
0.833518	0.798121	0.863181	3.87954e-90	PC1	SEC24C	2.8889e-85	Yes
0.833414	0.797998	0.863094	4.27409e-90	PC1	CDK13	3.1827e-85	Yes
0.833249	0.797801	0.862957	4.98541e-90	PC1	EIF2B4	3.71239e-85	Yes
0.833064	0.797582	0.862802	5.92432e-90	PC1	MTA2	4.41155e-85	Yes
0.833043	0.797556	0.862784	6.04238e-90	PC1	FAM175B	4.49946e-85	Yes
0.833009	0.797516	0.862756	6.23787e-90	PC1	DNAJC11	4.64503e-85	Yes
0.832992	0.797496	0.862742	6.33538e-90	PC1	HNRNPR	4.71764e-85	Yes
0.832985	0.797487	0.862735	6.38112e-90	PC1	ZNF317	4.7517e-85	Yes
0.832676	0.797119	0.862477	8.50911e-90	PC1	PI4KB	6.33631e-85	Yes
0.832662	0.797103	0.862466	8.61648e-90	PC1	BSDC1	6.41626e-85	Yes
0.832623	0.797057	0.862434	8.93227e-90	PC1	EFTUD2	6.65142e-85	Yes
0.831787	0.796063	0.861735	1.93887e-89	PC1	ZNF434	1.44378e-84	Yes
0.831729	0.795994	0.861686	2.04667e-89	PC1	ZFR	1.52405e-84	Yes
0.831665	0.795918	0.861633	2.17062e-89	PC1	AFTPH	1.61635e-84	Yes
0.831657	0.795909	0.861627	2.18602e-89	PC1	WDR82	1.62782e-84	Yes
0.831389	0.79559	0.861403	2.79942e-89	PC1	FEM1A	2.08458e-84	Yes
0.831258	0.795434	0.861293	3.15929e-89	PC1	YTHDF2	2.35256e-84	Yes
0.83112	0.795271	0.861178	3.58624e-89	PC1	GPATCH3	2.67049e-84	Yes
0.830975	0.795098	0.861057	4.09907e-89	PC1	WDR33	3.05237e-84	Yes
0.830854	0.794953	0.860955	4.58347e-89	PC1	PPP2R5D	3.41308e-84	Yes
0.830497	0.79453	0.860657	6.3576e-89	PC1	ACTR1A	4.73419e-84	Yes
0.830463	0.794489	0.860629	6.55947e-89	PC1	TMEM127	4.88451e-84	Yes
0.830436	0.794457	0.860606	6.72479e-89	PC1	RUNDC1	5.00762e-84	Yes
0.830422	0.794441	0.860595	6.80913e-89	PC1	CNP	5.07042e-84	Yes
0.830379	0.794389	0.860558	7.08619e-89	PC1	CWC25	5.27673e-84	Yes
0.830198	0.794174	0.860407	8.36028e-89	PC1	DBR1	6.22548e-84	Yes
0.829959	0.79389	0.860208	1.04025e-88	PC1	GTF2H1	7.7462e-84	Yes
0.829948	0.793877	0.860199	1.05066e-88	PC1	FUBP3	7.82377e-84	Yes
0.829868	0.793782	0.860131	1.13069e-88	PC1	TAF5L	8.41966e-84	Yes
0.829855	0.793767	0.860121	1.14398e-88	PC1	PPP1R8	8.51867e-84	Yes
0.829669	0.793545	0.859965	1.35584e-88	PC1	DHDDS	1.00963e-83	Yes
0.829665	0.793541	0.859962	1.3605e-88	PC1	ARIH2	1.0131e-83	Yes
0.829608	0.793474	0.859915	1.43256e-88	PC1	SFRS7	1.06675e-83	Yes
0.829598	0.793461	0.859906	1.44587e-88	PC1	THAP11	1.07667e-83	Yes
0.829569	0.793427	0.859881	1.48511e-88	PC1	PRPF4B	1.10589e-83	Yes
0.829491	0.793335	0.859817	1.59345e-88	PC1	WDR92	1.18656e-83	Yes
0.829295	0.793101	0.859652	1.90587e-88	PC1	2022-03-07	1.41921e-83	Yes
0.829215	0.793006	0.859586	2.04942e-88	PC1	NCOA5	1.5261e-83	Yes
0.829085	0.792852	0.859477	2.30571e-88	PC1	SIN3A	1.71695e-83	Yes
0.82894	0.79268	0.859356	2.63014e-88	PC1	ILF3	1.95853e-83	Yes
0.828736	0.792437	0.859185	3.16589e-88	PC1	CAPN7	2.35748e-83	Yes
0.828609	0.792286	0.859079	3.55213e-88	PC1	C20orf43	2.64509e-83	Yes
0.828514	0.792173	0.859	3.87099e-88	PC1	XPO6	2.88253e-83	Yes
0.828504	0.792162	0.858992	3.90307e-88	PC1	SRCAP	2.90642e-83	Yes
0.828457	0.792106	0.858952	4.07339e-88	PC1	PTPN9	3.03325e-83	Yes
0.8284	0.792038	0.858904	4.29082e-88	PC1	C4orf41	3.19516e-83	Yes
0.828258	0.79187	0.858786	4.87657e-88	PC1	C12orf43	3.63134e-83	Yes
0.828179	0.791776	0.85872	5.23826e-88	PC1	EXOSC10	3.90067e-83	Yes
0.828072	0.791649	0.858631	5.76667e-88	PC1	GTF2F1	4.29415e-83	Yes
0.827987	0.791548	0.858559	6.22742e-88	PC1	KDM4A	4.63725e-83	Yes
0.827633	0.791127	0.858263	8.56846e-88	PC1	C10orf28	6.3805e-83	Yes
0.827628	0.791121	0.858259	8.60496e-88	PC1	TBC1D10B	6.40768e-83	Yes
0.827394	0.790843	0.858063	1.06253e-87	PC1	ASB8	7.91212e-83	Yes
0.82731	0.790744	0.857993	1.14545e-87	PC1	ECD	8.52956e-83	Yes
0.827299	0.79073	0.857984	1.15697e-87	PC1	SNW1	8.61537e-83	Yes
0.827296	0.790727	0.857982	1.15987e-87	PC1	LRRC47	8.63694e-83	Yes
0.827285	0.790714	0.857973	1.17097e-87	PC1	RPP14	8.71966e-83	Yes
0.827214	0.79063	0.857913	1.2485e-87	PC1	C1orf144	9.29696e-83	Yes
0.827177	0.790585	0.857882	1.29105e-87	PC1	COBRA1	9.61383e-83	Yes
0.826969	0.790339	0.857708	1.55496e-87	PC1	NRBP1	1.1579e-82	Yes
0.826891	0.790246	0.857643	1.66778e-87	PC1	SCAP	1.24191e-82	Yes
0.826889	0.790244	0.857642	1.67013e-87	PC1	WDR1	1.24366e-82	Yes
0.826882	0.790235	0.857635	1.68185e-87	PC1	HELQ	1.25239e-82	Yes
0.826852	0.790199	0.85761	1.72742e-87	PC1	PANK2	1.28633e-82	Yes
0.826682	0.789998	0.857468	2.01108e-87	PC1	SFRS4	1.49755e-82	Yes
0.826677	0.789992	0.857464	2.01894e-87	PC1	ZFP64	1.5034e-82	Yes
0.826598	0.789899	0.857398	2.16645e-87	PC1	TINF2	1.61325e-82	Yes
0.826576	0.789873	0.85738	2.2097e-87	PC1	SPOP	1.64545e-82	Yes
0.826566	0.78986	0.857371	2.2305e-87	PC1	EIF4G2	1.66094e-82	Yes
0.826545	0.789836	0.857354	2.27192e-87	PC1	RBM15B	1.69179e-82	Yes
0.826506	0.789789	0.857321	2.35314e-87	PC1	C3orf19	1.75227e-82	Yes
0.826505	0.789788	0.85732	2.35551e-87	PC1	C16orf72	1.75403e-82	Yes
0.826471	0.789748	0.857292	2.42672e-87	PC1	VRK3	1.80706e-82	Yes
0.826345	0.789598	0.857186	2.71739e-87	PC1	MMS19	2.02351e-82	Yes
0.826259	0.789496	0.857115	2.93239e-87	PC1	TAB1	2.1836e-82	Yes
0.826114	0.789324	0.856993	3.33716e-87	PC1	PIP4K2B	2.48501e-82	Yes
0.825858	0.789019	0.856779	4.19408e-87	PC1	PHAX	3.12312e-82	Yes
0.825787	0.788935	0.856719	4.46737e-87	PC1	SYNCRIP	3.32663e-82	Yes
0.825755	0.788897	0.856693	4.59668e-87	PC1	VPS11	3.42292e-82	Yes
0.825564	0.788671	0.856533	5.44415e-87	PC1	ZNF746	4.05398e-82	Yes
0.825493	0.788587	0.856474	5.79639e-87	PC1	PPP6C	4.31628e-82	Yes
0.825279	0.788333	0.856295	7.00849e-87	PC1	ZNF174	5.21888e-82	Yes
0.825222	0.788265	0.856247	7.37185e-87	PC1	EDC3	5.48945e-82	Yes
0.8252	0.788238	0.856228	7.52111e-87	PC1	WIPI2	5.60059e-82	Yes
0.825182	0.788217	0.856213	7.6426e-87	PC1	DNAJC14	5.69106e-82	Yes
0.825123	0.788147	0.856164	8.0509e-87	PC1	SAPS3	5.9951e-82	Yes
0.82509	0.788108	0.856136	8.2909e-87	PC1	SNAP47	6.17382e-82	Yes
0.825067	0.78808	0.856117	8.46097e-87	PC1	PDCL	6.30046e-82	Yes
0.825066	0.788079	0.856116	8.46791e-87	PC1	LEMD2	6.30563e-82	Yes
0.824991	0.787991	0.856054	9.0431e-87	PC1	PRKACA	6.73394e-82	Yes
0.824658	0.787595	0.855775	1.21446e-86	PC1	CDC23	9.04349e-82	Yes
0.824336	0.787214	0.855506	1.61241e-86	PC1	TUBGCP2	1.20068e-81	Yes
0.824171	0.787018	0.855368	1.86455e-86	PC1	RNF20	1.38844e-81	Yes
0.82407	0.786898	0.855284	2.03752e-86	PC1	PLEKHM2	1.51724e-81	Yes
0.823819	0.7866	0.855073	2.54128e-86	PC1	PCIF1	1.89236e-81	Yes
0.823811	0.78659	0.855066	2.55978e-86	PC1	APPBP2	1.90614e-81	Yes
0.823644	0.786392	0.854927	2.96337e-86	PC1	DHX35	2.20667e-81	Yes
0.823639	0.786386	0.854923	2.97625e-86	PC1	RAB3GAP1	2.21627e-81	Yes
0.823559	0.786292	0.854856	3.19119e-86	PC1	COG8	2.37632e-81	Yes
0.823478	0.786195	0.854788	3.42856e-86	PC1	KLHL18	2.55308e-81	Yes
0.823453	0.786166	0.854767	3.50207e-86	PC1	PSME3	2.60782e-81	Yes
0.823422	0.786129	0.854741	3.59938e-86	PC1	SH3BP5L	2.68028e-81	Yes
0.823318	0.786006	0.854654	3.94192e-86	PC1	TIAL1	2.93535e-81	Yes
0.82331	0.785996	0.854648	3.97036e-86	PC1	SAP30BP	2.95653e-81	Yes
0.823066	0.785707	0.854444	4.91307e-86	PC1	SLC35A4	3.65852e-81	Yes
0.823049	0.785687	0.85443	4.9863e-86	PC1	TNFAIP1	3.71305e-81	Yes
0.823031	0.785665	0.854414	5.06816e-86	PC1	FBXO18	3.774e-81	Yes
0.822999	0.785627	0.854387	5.21165e-86	PC1	RIC8B	3.88085e-81	Yes
0.82299	0.785616	0.854379	5.25364e-86	PC1	WAC	3.91212e-81	Yes
0.822912	0.785523	0.854314	5.62442e-86	PC1	FBXL12	4.18822e-81	Yes
0.822726	0.785304	0.854159	6.61086e-86	PC1	RPA1	4.92277e-81	Yes
0.822706	0.785279	0.854142	6.73177e-86	PC1	COPS7B	5.01281e-81	Yes
0.822612	0.785168	0.854063	7.30555e-86	PC1	RAB14	5.44008e-81	Yes
0.822422	0.784943	0.853905	8.61655e-86	PC1	TYW1	6.41632e-81	Yes
0.822421	0.784941	0.853904	8.62602e-86	PC1	TTC31	6.42337e-81	Yes
0.82211	0.784572	0.853643	1.13048e-85	PC1	RNF10	8.4181e-81	Yes
0.821956	0.78439	0.853515	1.2916e-85	PC1	SFRS3	9.61787e-81	Yes
0.821895	0.784318	0.853464	1.36195e-85	PC1	ISG20L2	1.01418e-80	Yes
0.821802	0.784207	0.853386	1.47654e-85	PC1	HADHB	1.0995e-80	Yes
0.821687	0.78407	0.853289	1.63202e-85	PC1	XRCC5	1.21528e-80	Yes
0.821635	0.784009	0.853245	1.70708e-85	PC1	BCLAF1	1.27118e-80	Yes
0.821502	0.783851	0.853134	1.9148e-85	PC1	UBE2Z	1.42585e-80	Yes
0.821499	0.783848	0.853132	1.91961e-85	PC1	TFCP2	1.42944e-80	Yes
0.821489	0.783836	0.853124	1.93613e-85	PC1	VTI1A	1.44174e-80	Yes
0.821478	0.783823	0.853114	1.9551e-85	PC1	TRIM32	1.45587e-80	Yes
0.821415	0.783749	0.853062	2.06406e-85	PC1	DCAF17	1.537e-80	Yes
0.821378	0.783705	0.853031	2.13125e-85	PC1	SP3	1.58704e-80	Yes
0.821364	0.783687	0.853019	2.15835e-85	PC1	MFAP3	1.60721e-80	Yes
0.82133	0.783648	0.852991	2.22124e-85	PC1	MARK3	1.65404e-80	Yes
0.82125	0.783553	0.852924	2.38051e-85	PC1	PPFIA1	1.77265e-80	Yes
0.821244	0.783545	0.852918	2.39428e-85	PC1	VPS33B	1.7829e-80	Yes
0.821237	0.783537	0.852912	2.409e-85	PC1	HNRNPA0	1.79386e-80	Yes
0.821186	0.783477	0.85287	2.51616e-85	PC1	STARD7	1.87366e-80	Yes
0.821121	0.7834	0.852815	2.66179e-85	PC1	RNF121	1.9821e-80	Yes
0.821065	0.783333	0.852768	2.79467e-85	PC1	ASB7	2.08105e-80	Yes
0.820814	0.783035	0.852558	3.46866e-85	PC1	MAEA	2.58294e-80	Yes
0.820778	0.782993	0.852528	3.57805e-85	PC1	AZI2	2.6644e-80	Yes
0.820725	0.782931	0.852484	3.74349e-85	PC1	ZNF263	2.78759e-80	Yes
0.8207	0.7829	0.852463	3.82653e-85	PC1	TMEM184C	2.84942e-80	Yes
0.820567	0.782743	0.852352	4.28926e-85	PC1	SAMM50	3.194e-80	Yes
0.820544	0.782715	0.852332	4.37714e-85	PC1	GOLGA1	3.25944e-80	Yes
0.820443	0.782595	0.852248	4.77415e-85	PC1	FCF1	3.55507e-80	Yes
0.820291	0.782416	0.852121	5.43832e-85	PC1	TBC1D20	4.04964e-80	Yes
0.820247	0.782363	0.852084	5.6493e-85	PC1	GIT2	4.20675e-80	Yes
0.820219	0.78233	0.85206	5.78648e-85	PC1	FAM104A	4.3089e-80	Yes
0.820196	0.782303	0.852041	5.90103e-85	PC1	EXOC2	4.3942e-80	Yes
0.820171	0.782273	0.85202	6.02824e-85	PC1	ABI1	4.48893e-80	Yes
0.820112	0.782203	0.851971	6.34307e-85	PC1	RNF40	4.72337e-80	Yes
0.820025	0.782099	0.851897	6.83693e-85	PC1	VCP	5.09112e-80	Yes
0.820016	0.782089	0.85189	6.8866e-85	PC1	UBE2I	5.12811e-80	Yes
0.819884	0.781932	0.851779	7.71451e-85	PC1	DDX19A	5.74461e-80	Yes
0.819786	0.781817	0.851698	8.38707e-85	PC1	GLYR1	6.24544e-80	Yes
0.819583	0.781576	0.851528	9.97523e-85	PC1	DEPDC5	7.42806e-80	Yes
0.819482	0.781457	0.851443	1.08752e-84	PC1	SRBD1	8.09822e-80	Yes
0.819441	0.781407	0.851409	1.12677e-84	PC1	AP3M1	8.39052e-80	Yes
0.819418	0.781381	0.85139	1.14871e-84	PC1	SAP130	8.5539e-80	Yes
0.819345	0.781294	0.851328	1.2229e-84	PC1	RAB1A	9.10634e-80	Yes
0.819265	0.781199	0.851261	1.30913e-84	PC1	PRPF40A	9.74841e-80	Yes
0.819251	0.781182	0.851249	1.32537e-84	PC1	DIS3L2	9.86938e-80	Yes
0.819234	0.781162	0.851235	1.34441e-84	PC1	DDX20	1.00111e-79	Yes
0.819122	0.781029	0.851141	1.4793e-84	PC1	WDR20	1.10156e-79	Yes
0.819104	0.781009	0.851127	1.50152e-84	PC1	ACTR2	1.11811e-79	Yes
0.81902	0.780908	0.851056	1.61386e-84	PC1	C15orf44	1.20176e-79	Yes
0.818879	0.780741	0.850938	1.8197e-84	PC1	CAPRIN1	1.35504e-79	Yes
0.818865	0.780725	0.850926	1.84108e-84	PC1	SRP68	1.37096e-79	Yes
0.81866	0.780482	0.850754	2.19268e-84	PC1	GOSR1	1.63278e-79	Yes
0.818623	0.780439	0.850724	2.26136e-84	PC1	RNF111	1.68393e-79	Yes
0.818554	0.780357	0.850666	2.39798e-84	PC1	NUP62	1.78566e-79	Yes
0.818481	0.78027	0.850605	2.55241e-84	PC1	ZKSCAN5	1.90065e-79	Yes
0.818444	0.780226	0.850574	2.63356e-84	PC1	PRPF38A	1.96108e-79	Yes
0.818416	0.780193	0.85055	2.69738e-84	PC1	PITPNB	2.0086e-79	Yes
0.818278	0.78003	0.850435	3.03081e-84	PC1	HECTD3	2.25689e-79	Yes
0.818247	0.779993	0.850409	3.11125e-84	PC1	VPS16	2.31679e-79	Yes
0.818242	0.779986	0.850404	3.12615e-84	PC1	PHF20	2.32788e-79	Yes
0.818209	0.779947	0.850377	3.21464e-84	PC1	API5	2.39378e-79	Yes
0.818112	0.779833	0.850296	3.48931e-84	PC1	RBM16	2.59832e-79	Yes
0.818047	0.779756	0.850242	3.68629e-84	PC1	PITPNA	2.74499e-79	Yes
0.818041	0.779748	0.850236	3.70658e-84	PC1	BTBD1	2.7601e-79	Yes
0.817607	0.779234	0.849873	5.35014e-84	PC1	PRPF38B	3.98398e-79	Yes
0.817594	0.779219	0.849862	5.40714e-84	PC1	SNX17	4.02643e-79	Yes
0.817559	0.779177	0.849832	5.57312e-84	PC1	SRRT	4.15002e-79	Yes
0.817458	0.779058	0.849748	6.06699e-84	PC1	PALB2	4.51778e-79	Yes
0.817381	0.778967	0.849684	6.47178e-84	PC1	NDUFA10	4.81921e-79	Yes
0.817269	0.778833	0.849589	7.11824e-84	PC1	EIF2B5	5.3006e-79	Yes
0.817237	0.778795	0.849562	7.31289e-84	PC1	LARS2	5.44554e-79	Yes
0.817219	0.778774	0.849547	7.42342e-84	PC1	STK25	5.52785e-79	Yes
0.817107	0.778641	0.849453	8.15873e-84	PC1	RABEP1	6.0754e-79	Yes
0.817071	0.778599	0.849424	8.40578e-84	PC1	ATG9A	6.25936e-79	Yes
0.817036	0.778557	0.849394	8.66173e-84	PC1	MFN2	6.44996e-79	Yes
0.816976	0.778486	0.849344	9.10832e-84	PC1	TRAF6	6.78251e-79	Yes
0.816936	0.778439	0.84931	9.41917e-84	PC1	CSTF1	7.01398e-79	Yes
0.816919	0.77842	0.849297	9.55149e-84	PC1	PDCD6IP	7.11252e-79	Yes
0.816919	0.778419	0.849296	9.55441e-84	PC1	AMBRA1	7.11469e-79	Yes
0.816918	0.778418	0.849295	9.56217e-84	PC1	C6orf89	7.12047e-79	Yes
0.816887	0.778382	0.84927	9.81057e-84	PC1	MOGS	7.30544e-79	Yes
0.816757	0.778228	0.849161	1.09443e-83	PC1	EPS15L1	8.14965e-79	Yes
0.816755	0.778225	0.849159	1.09684e-83	PC1	BRPF1	8.16763e-79	Yes
0.816753	0.778223	0.849157	1.09818e-83	PC1	EXOC4	8.17759e-79	Yes
0.816657	0.778108	0.849076	1.19116e-83	PC1	ADO	8.86995e-79	Yes
0.816653	0.778104	0.849073	1.19502e-83	PC1	ZC3H18	8.89872e-79	Yes
0.816541	0.777972	0.84898	1.31233e-83	PC1	ATG3	9.77228e-79	Yes
0.816393	0.777796	0.848856	1.48573e-83	PC1	MIOS	1.10635e-78	Yes
0.816369	0.777768	0.848836	1.51606e-83	PC1	ZNF526	1.12894e-78	Yes
0.81632	0.77771	0.848795	1.57936e-83	PC1	RBMXL1	1.17607e-78	Yes
0.81624	0.777615	0.848727	1.68954e-83	PC1	PPP2R4	1.25811e-78	Yes
0.816078	0.777422	0.848591	1.93546e-83	PC1	ZBTB11	1.44124e-78	Yes
0.81607	0.777413	0.848585	1.94779e-83	PC1	MKRN1	1.45042e-78	Yes
0.816034	0.777371	0.848555	2.00765e-83	PC1	BAT5	1.495e-78	Yes
0.816029	0.777365	0.84855	2.01578e-83	PC1	MLH1	1.50105e-78	Yes
0.816027	0.777363	0.848549	2.01855e-83	PC1	THUMPD3	1.50311e-78	Yes
0.816024	0.777359	0.848546	2.02477e-83	PC1	POLG	1.50775e-78	Yes
0.815896	0.777207	0.848439	2.25314e-83	PC1	ZNF740	1.6778e-78	Yes
0.815895	0.777207	0.848438	2.25414e-83	PC1	SEC24B	1.67855e-78	Yes
0.815887	0.777197	0.848431	2.27005e-83	PC1	TMEM170A	1.69039e-78	Yes
0.815813	0.777109	0.84837	2.414e-83	PC1	DHX16	1.79759e-78	Yes
0.815726	0.777006	0.848297	2.59603e-83	PC1	KIAA1267	1.93313e-78	Yes
0.815687	0.77696	0.848264	2.68167e-83	PC1	METTL14	1.99691e-78	Yes
0.815686	0.776959	0.848263	2.68417e-83	PC1	PANK4	1.99877e-78	Yes
0.815614	0.776874	0.848203	2.85017e-83	PC1	FUS	2.12238e-78	Yes
0.815501	0.77674	0.848108	3.13305e-83	PC1	SDAD1	2.33303e-78	Yes
0.815475	0.776709	0.848087	3.20018e-83	PC1	E2F4	2.38301e-78	Yes
0.815456	0.776687	0.848071	3.25214e-83	PC1	PSEN1	2.42171e-78	Yes
0.815448	0.776677	0.848064	3.27344e-83	PC1	C4orf23	2.43756e-78	Yes
0.81544	0.776668	0.848057	3.29597e-83	PC1	KAT5	2.45435e-78	Yes
0.815369	0.776583	0.847997	3.49805e-83	PC1	CEP63	2.60483e-78	Yes
0.815264	0.776458	0.847909	3.8183e-83	PC1	CDK9	2.8433e-78	Yes
0.815216	0.776403	0.84787	3.97079e-83	PC1	C7orf42	2.95685e-78	Yes
0.815207	0.776392	0.847862	4.0019e-83	PC1	PPIL4	2.98001e-78	Yes
0.81517	0.776348	0.847831	4.12701e-83	PC1	RNF31	3.07318e-78	Yes
0.815139	0.776311	0.847804	4.23662e-83	PC1	ZCCHC8	3.1548e-78	Yes
0.815109	0.776275	0.84778	4.34214e-83	PC1	RNF123	3.23337e-78	Yes
0.815101	0.776266	0.847773	4.37183e-83	PC1	UNK	3.25549e-78	Yes
0.815083	0.776245	0.847758	4.43752e-83	PC1	ATRIP	3.3044e-78	Yes
0.815038	0.776191	0.84772	4.60706e-83	PC1	SMCR7L	3.43065e-78	Yes
0.81495	0.776087	0.847646	4.95561e-83	PC1	ZNF498	3.6902e-78	Yes
0.814947	0.776084	0.847644	4.9679e-83	PC1	HMGXB4	3.69934e-78	Yes
0.814945	0.776082	0.847642	4.97543e-83	PC1	AGPAT1	3.70495e-78	Yes
0.814892	0.776019	0.847598	5.19951e-83	PC1	SURF4	3.87182e-78	Yes
0.814866	0.775988	0.847576	5.31351e-83	PC1	DNPEP	3.95671e-78	Yes
0.81481	0.775922	0.847529	5.56626e-83	PC1	ATP6V1A	4.14491e-78	Yes
0.814629	0.775707	0.847377	6.47181e-83	PC1	TM9SF4	4.81923e-78	Yes
0.814586	0.775656	0.847341	6.70604e-83	PC1	NGLY1	4.99365e-78	Yes
0.814507	0.775563	0.847275	7.15629e-83	PC1	FBXO11	5.32893e-78	Yes
0.814255	0.775264	0.847063	8.82231e-83	PC1	FAM20B	6.56953e-78	Yes
0.814226	0.77523	0.84704	9.03333e-83	PC1	FAF1	6.72667e-78	Yes
0.814218	0.77522	0.847033	9.0949e-83	PC1	C10orf46	6.77252e-78	Yes
0.814163	0.775155	0.846987	9.51652e-83	PC1	STAU1	7.08647e-78	Yes
0.814112	0.775095	0.846944	9.92418e-83	PC1	MAX	7.39004e-78	Yes
0.814013	0.774978	0.846861	1.07735e-82	PC1	SFRS6	8.02252e-78	Yes
0.813965	0.774921	0.84682	1.12117e-82	PC1	BAT4	8.34878e-78	Yes
0.813947	0.7749	0.846806	1.13732e-82	PC1	DAZAP1	8.46905e-78	Yes
0.813911	0.774857	0.846776	1.1719e-82	PC1	INTS6	8.72654e-78	Yes
0.813887	0.774829	0.846755	1.19551e-82	PC1	FNTB	8.90233e-78	Yes
0.813853	0.774789	0.846727	1.22943e-82	PC1	CLP1	9.15498e-78	Yes
0.813835	0.774767	0.846712	1.24766e-82	PC1	USP33	9.29067e-78	Yes
0.813811	0.774739	0.846692	1.27249e-82	PC1	PRPSAP1	9.47557e-78	Yes
0.813768	0.774688	0.846655	1.31908e-82	PC1	WAPAL	9.82252e-78	Yes
0.813709	0.774618	0.846606	1.38509e-82	PC1	ZBTB2	1.03141e-77	Yes
0.813559	0.77444	0.84648	1.56743e-82	PC1	C10orf76	1.16718e-77	Yes
0.81354	0.774418	0.846465	1.59125e-82	PC1	SLC35C2	1.18492e-77	Yes
0.813511	0.774384	0.84644	1.63027e-82	PC1	ZMAT2	1.21398e-77	Yes
0.813465	0.77433	0.846402	1.6927e-82	PC1	TRIM26	1.26047e-77	Yes
0.813427	0.774284	0.846369	1.74732e-82	PC1	VPRBP	1.30114e-77	Yes
0.813426	0.774282	0.846368	1.74901e-82	PC1	OGFOD1	1.3024e-77	Yes
0.813384	0.774233	0.846333	1.81052e-82	PC1	SMU1	1.3482e-77	Yes
0.813337	0.774178	0.846294	1.88145e-82	PC1	ARPC2	1.40102e-77	Yes
0.813232	0.774054	0.846206	2.05061e-82	PC1	NRD1	1.52699e-77	Yes
0.813206	0.774022	0.846184	2.0957e-82	PC1	OSBP	1.56056e-77	Yes
0.813206	0.774022	0.846184	2.09593e-82	PC1	BRD2	1.56073e-77	Yes
0.813188	0.774001	0.846169	2.12738e-82	PC1	HIAT1	1.58415e-77	Yes
0.81318	0.773992	0.846162	2.14089e-82	PC1	EHMT1	1.59421e-77	Yes
0.81316	0.773968	0.846145	2.17708e-82	PC1	PIAS4	1.62117e-77	Yes
0.813112	0.773911	0.846106	2.26389e-82	PC1	SMARCAD1	1.68581e-77	Yes
0.813066	0.773857	0.846067	2.35042e-82	PC1	HNRNPH3	1.75024e-77	Yes
0.813011	0.773791	0.846021	2.4602e-82	PC1	ZMYM6	1.83199e-77	Yes
0.812949	0.773718	0.845969	2.58817e-82	PC1	DCAF7	1.92728e-77	Yes
0.812794	0.773535	0.845839	2.93819e-82	PC1	MSL3	2.18792e-77	Yes
0.812594	0.773298	0.845671	3.463e-82	PC1	PICALM	2.57873e-77	Yes
0.812513	0.773202	0.845603	3.70137e-82	PC1	KLHL12	2.75623e-77	Yes
0.812445	0.773122	0.845547	3.91096e-82	PC1	C19orf50	2.9123e-77	Yes
0.812441	0.773117	0.845542	3.92692e-82	PC1	KCTD18	2.92418e-77	Yes
0.81242	0.773093	0.845526	3.99183e-82	PC1	SEC31A	2.97252e-77	Yes
0.812256	0.772898	0.845388	4.56743e-82	PC1	USP7	3.40114e-77	Yes
0.812235	0.772874	0.84537	4.6445e-82	PC1	HDAC3	3.45853e-77	Yes
0.812203	0.772835	0.845343	4.76911e-82	PC1	AP1B1	3.55132e-77	Yes
0.812196	0.772827	0.845337	4.7972e-82	PC1	CYBASC3	3.57224e-77	Yes
0.812171	0.772798	0.845317	4.89395e-82	PC1	MBD1	3.64428e-77	Yes
0.811912	0.772491	0.845099	6.05012e-82	PC1	CDC40	4.50522e-77	Yes
0.811873	0.772445	0.845066	6.24492e-82	PC1	MARK2	4.65028e-77	Yes
0.811811	0.772372	0.845015	6.56745e-82	PC1	EIF1AD	4.89045e-77	Yes
0.811809	0.77237	0.845013	6.57658e-82	PC1	SEC61A1	4.89725e-77	Yes
0.811748	0.772298	0.844962	6.91138e-82	PC1	EIF2B1	5.14656e-77	Yes
0.811694	0.772234	0.844917	7.22319e-82	PC1	HMGXB3	5.37875e-77	Yes
0.811693	0.772232	0.844916	7.22877e-82	PC1	TRIM39	5.38291e-77	Yes
0.811686	0.772224	0.84491	7.27289e-82	PC1	DULLARD	5.41575e-77	Yes
0.81166	0.772193	0.844888	7.42848e-82	PC1	NSFL1C	5.53161e-77	Yes
0.811642	0.772172	0.844873	7.53808e-82	PC1	DDX6	5.61323e-77	Yes
0.811517	0.772023	0.844768	8.34815e-82	PC1	PRDM10	6.21645e-77	Yes
0.811417	0.771905	0.844684	9.05486e-82	PC1	ZBTB1	6.7427e-77	Yes
0.811362	0.771841	0.844638	9.46541e-82	PC1	PRDM4	7.04842e-77	Yes
0.811259	0.771718	0.844552	1.02948e-81	PC1	PIGO	7.66601e-77	Yes
0.811075	0.7715	0.844397	1.19578e-81	PC1	SPTLC1	8.9044e-77	Yes
0.81105	0.771472	0.844377	1.21968e-81	PC1	INTS4	9.08238e-77	Yes
0.810992	0.771402	0.844327	1.27908e-81	PC1	SRF	9.52467e-77	Yes
0.81099	0.771401	0.844326	1.28042e-81	PC1	CIZ1	9.53464e-77	Yes
0.81096	0.771364	0.844301	1.31262e-81	PC1	MBD4	9.77442e-77	Yes
0.810927	0.771325	0.844273	1.34827e-81	PC1	WDR11	1.00399e-76	Yes
0.810923	0.771321	0.84427	1.35192e-81	PC1	VIPAR	1.00671e-76	Yes
0.810852	0.771237	0.84421	1.43259e-81	PC1	GPBP1	1.06678e-76	Yes
0.810827	0.771207	0.844189	1.46241e-81	PC1	AKT2	1.08898e-76	Yes
0.810716	0.771076	0.844096	1.59992e-81	PC1	TRIP4	1.19138e-76	Yes
0.810634	0.770979	0.844027	1.70923e-81	PC1	WTAP	1.27278e-76	Yes
0.810422	0.770729	0.84385	2.02874e-81	PC1	C17orf71	1.5107e-76	Yes
0.810384	0.770683	0.843817	2.09304e-81	PC1	RAB7A	1.55858e-76	Yes
0.810371	0.770668	0.843807	2.11491e-81	PC1	DDX50	1.57487e-76	Yes
0.810276	0.770556	0.843727	2.28259e-81	PC1	TBC1D22B	1.69973e-76	Yes
0.810257	0.770533	0.843711	2.31831e-81	PC1	GZF1	1.72633e-76	Yes
0.810189	0.770452	0.843654	2.45056e-81	PC1	PRCC	1.82481e-76	Yes
0.810178	0.77044	0.843645	2.4711e-81	PC1	TTC4	1.84011e-76	Yes
0.762282	0.714101	0.803276	1.37116e-66	PC2	C1QTNF7	1.02104e-61	Yes
0.749742	0.699452	0.792643	2.70203e-63	PC2	MFAP4	2.01207e-58	Yes
0.730616	0.677192	0.776377	1.24682e-58	PC2	ADAMTS8	9.28441e-54	Yes
0.729406	0.675787	0.775346	2.38369e-58	PC2	SCN7A	1.77502e-53	Yes
0.713219	0.657028	0.761528	1.00779e-54	PC2	ABI3BP	7.50453e-50	Yes
0.71201	0.65563	0.760494	1.8369e-54	PC2	PGR	1.36785e-49	Yes
0.709971	0.653273	0.75875	5.01976e-54	PC2	CBX7	3.73797e-49	Yes
0.703783	0.646126	0.753453	1.00709e-52	PC2	A2M	7.49928e-48	Yes
0.701027	0.642945	0.751091	3.7355e-52	PC2	NFIX	2.78164e-47	Yes
0.700339	0.642152	0.750502	5.16789e-52	PC2	GFRA1	3.84827e-47	Yes
0.697212	0.638547	0.747821	2.23597e-51	PC2	C7	1.66502e-46	Yes
0.696426	0.637642	0.747147	3.22138e-51	PC2	MS4A2	2.3988e-46	Yes
0.695189	0.636216	0.746085	5.71099e-51	PC2	ITGA8	4.25269e-46	Yes
0.688566	0.628593	0.740399	1.16525e-49	PC2	FAT4	8.67706e-45	Yes
0.68729	0.627125	0.739303	2.06395e-49	PC2	SYNE1	1.53692e-44	Yes
0.685367	0.624914	0.73765	4.85878e-49	PC2	TNXB	3.61809e-44	Yes
0.684927	0.624409	0.737271	5.90499e-49	PC2	SLIT3	4.39715e-44	Yes
0.68305	0.622252	0.735657	1.3513e-48	PC2	SCN4B	1.00625e-43	Yes
0.682595	0.62173	0.735266	1.64964e-48	PC2	CHRDL1	1.2284e-43	Yes
0.679628	0.618322	0.732713	6.01571e-48	PC2	TCF21	4.4796e-43	Yes
0.676288	0.61449	0.729838	2.53338e-47	PC2	ADH1B	1.88648e-42	Yes
0.675332	0.613393	0.729014	3.81104e-47	PC2	CACNA1C	2.83789e-42	Yes
0.674398	0.612323	0.72821	5.66795e-47	PC2	ABCA8	4.22064e-42	Yes
0.673958	0.611818	0.72783	6.83212e-47	PC2	INMT	5.08754e-42	Yes
0.673874	0.611722	0.727758	7.07861e-47	PC2	LAMA2	5.27109e-42	Yes
0.669908	0.607178	0.72434	3.74991e-46	PC2	MYH11	2.79237e-41	Yes
0.668808	0.605918	0.723391	5.92703e-46	PC2	ATP1A2	4.41357e-41	Yes
0.664895	0.601439	0.720014	2.9745e-45	PC2	HMCN1	2.21496e-40	Yes
0.664755	0.601279	0.719893	3.14963e-45	PC2	RAI2	2.34537e-40	Yes
0.662633	0.598852	0.718061	7.47344e-45	PC2	SHROOM4	5.5651e-40	Yes
0.662397	0.598582	0.717858	8.22219e-45	PC2	AOC3	6.12265e-40	Yes
0.661493	0.597548	0.717077	1.18535e-44	PC2	LTBP2	8.8267e-40	Yes
0.659996	0.595837	0.715783	2.16557e-44	PC2	ARHGAP31	1.61259e-39	Yes
0.656835	0.592226	0.713051	7.64453e-44	PC2	C1orf186	5.6925e-39	Yes
0.655882	0.591139	0.712228	1.11438e-43	PC2	MYOCD	8.29824e-39	Yes
0.653866	0.588837	0.710484	2.46484e-43	PC2	ABCA6	1.83544e-38	Yes
0.653273	0.588161	0.709971	3.10918e-43	PC2	GAS7	2.31525e-38	Yes
0.652285	0.587033	0.709116	4.57376e-43	PC2	ITIH5	3.40585e-38	Yes
0.651421	0.586048	0.708369	6.4005e-43	PC2	ROBO2	4.76613e-38	Yes
0.648843	0.583109	0.706137	1.73427e-42	PC2	ABCA9	1.29143e-37	Yes
0.646475	0.58041	0.704086	4.29605e-42	PC2	PKNOX2	3.19905e-37	Yes
0.644622	0.578299	0.70248	8.68819e-42	PC2	MAPK10	6.46966e-37	Yes
0.643186	0.576665	0.701236	1.49423e-41	PC2	TNS1	1.11268e-36	Yes
0.64312	0.576589	0.701178	1.53225e-41	PC2	RSPO1	1.14099e-36	Yes
0.643043	0.576501	0.701111	1.57729e-41	PC2	FHL1	1.17453e-36	Yes
0.641162	0.57436	0.69948	3.1949e-41	PC2	MAMDC2	2.37909e-36	Yes
0.639229	0.572162	0.697804	6.56234e-41	PC2	GPRASP1	4.88665e-36	Yes
0.638058	0.57083	0.696788	1.01265e-40	PC2	COL6A6	7.5407e-36	Yes
0.637434	0.570121	0.696246	1.27502e-40	PC2	ELN	9.4944e-36	Yes
0.636928	0.569546	0.695807	1.53619e-40	PC2	PODN	1.14392e-35	Yes
0.636913	0.569529	0.695794	1.54482e-40	PC2	C18orf1	1.15035e-35	Yes
0.635437	0.56785	0.694512	2.65606e-40	PC2	SCN2B	1.97784e-35	Yes
0.634887	0.567226	0.694035	3.247e-40	PC2	CASS4	2.41788e-35	Yes
0.634452	0.566732	0.693657	3.806e-40	PC2	ANKRD44	2.83414e-35	Yes
0.634427	0.566703	0.693636	3.84083e-40	PC2	GSTM5	2.86007e-35	Yes
0.63384	0.566036	0.693126	4.75657e-40	PC2	HLF	3.54198e-35	Yes
0.633678	0.565852	0.692985	5.04574e-40	PC2	C2orf40	3.75731e-35	Yes
0.631125	0.562953	0.690767	1.27131e-39	PC2	FMO2	9.46678e-35	Yes
0.631002	0.562813	0.69066	1.32896e-39	PC2	COLEC12	9.89611e-35	Yes
0.630642	0.562405	0.690348	1.51256e-39	PC2	LSAMP	1.12633e-34	Yes
0.630091	0.561779	0.689869	1.8439e-39	PC2	CDH23	1.37306e-34	Yes
0.629942	0.56161	0.689739	1.94535e-39	PC2	COL29A1	1.4486e-34	Yes
0.629931	0.561598	0.68973	1.95291e-39	PC2	SVEP1	1.45423e-34	Yes
0.629851	0.561506	0.68966	2.01013e-39	PC2	TBX5	1.49685e-34	Yes
0.629803	0.561452	0.689618	2.04494e-39	PC2	TBX4	1.52276e-34	Yes
0.627859	0.559246	0.687928	4.09591e-39	PC2	CCR6	3.05002e-34	Yes
0.626623	0.557844	0.686853	6.35301e-39	PC2	PCDP1	4.73077e-34	Yes
0.624355	0.555273	0.684881	1.41441e-38	PC2	RASSF2	1.05324e-33	Yes
0.623842	0.554692	0.684434	1.69363e-38	PC2	HDC	1.26116e-33	Yes
0.62347	0.55427	0.68411	1.93006e-38	PC2	SPN	1.43722e-33	Yes
0.622697	0.553394	0.683438	2.52921e-38	PC2	CGNL1	1.88338e-33	Yes
0.622086	0.552702	0.682906	3.1303e-38	PC2	BTNL9	2.33098e-33	Yes
0.621308	0.55182	0.682228	4.10426e-38	PC2	DLEC1	3.05623e-33	Yes
0.620258	0.550631	0.681314	5.90909e-38	PC2	RASGRP2	4.4002e-33	Yes
0.619189	0.549421	0.680383	8.54927e-38	PC2	CD22	6.36621e-33	Yes
0.619	0.549207	0.680219	9.12561e-38	PC2	ZNF366	6.79539e-33	Yes
0.617056	0.547005	0.678524	1.78006e-37	PC2	DLC1	1.32552e-32	Yes
0.616817	0.546735	0.678316	1.93174e-37	PC2	GNG7	1.43847e-32	Yes
0.616747	0.546656	0.678255	1.97844e-37	PC2	GHR	1.47324e-32	Yes
0.615407	0.545141	0.677088	3.12468e-37	PC2	ATP13A4	2.32679e-32	Yes
0.615146	0.544845	0.67686	3.41512e-37	PC2	SPARCL1	2.54307e-32	Yes
0.614991	0.544669	0.676725	3.6002e-37	PC2	ADRB2	2.68089e-32	Yes
0.61437	0.543967	0.676183	4.44535e-37	PC2	FXYD1	3.31023e-32	Yes
0.613506	0.54299	0.67543	5.95599e-37	PC2	ADAMTSL2	4.43513e-32	Yes
0.61297	0.542384	0.674963	7.13685e-37	PC2	NAPSB	5.31445e-32	Yes
0.612429	0.541773	0.674491	8.56363e-37	PC2	PREX2	6.37691e-32	Yes
0.610565	0.539665	0.672865	1.60132e-36	PC2	CD40LG	1.19242e-31	Yes
0.610379	0.539455	0.672702	1.70422e-36	PC2	CX3CR1	1.26905e-31	Yes
0.609919	0.538936	0.672301	1.98698e-36	PC2	FAM38B	1.4796e-31	Yes
0.608974	0.537868	0.671476	2.7226e-36	PC2	MEOX2	2.02738e-31	Yes
0.608629	0.537478	0.671175	3.05328e-36	PC2	ARHGAP6	2.27362e-31	Yes
0.607834	0.53658	0.670481	3.97496e-36	PC2	CORO2B	2.95995e-31	Yes
0.607749	0.536485	0.670407	4.0877e-36	PC2	NLRP1	3.04391e-31	Yes
0.607741	0.536475	0.6704	4.09921e-36	PC2	ITGA9	3.05248e-31	Yes
0.607123	0.535778	0.669861	5.02852e-36	PC2	LPPR4	3.74449e-31	Yes
0.602754	0.530847	0.666044	2.10725e-35	PC2	GPR116	1.56917e-30	Yes
0.602494	0.530554	0.665817	2.29282e-35	PC2	SORBS1	1.70735e-30	Yes
0.602152	0.530168	0.665518	2.56281e-35	PC2	GAB3	1.9084e-30	Yes
0.601823	0.529797	0.665231	2.85127e-35	PC2	MGP	2.1232e-30	Yes
0.600777	0.528617	0.664316	4.00045e-35	PC2	LRRN3	2.97894e-30	Yes
0.600032	0.527777	0.663665	5.08756e-35	PC2	SGCA	3.78845e-30	Yes
0.59983	0.52755	0.663489	5.42945e-35	PC2	RSPO2	4.04304e-30	Yes
0.598939	0.526545	0.662709	7.23142e-35	PC2	RASGRP4	5.38488e-30	Yes
0.598452	0.525997	0.662283	8.45387e-35	PC2	KIAA0748	6.29518e-30	Yes
0.598019	0.525508	0.661904	9.71254e-35	PC2	SPATA18	7.23244e-30	Yes
0.597967	0.52545	0.661859	9.87495e-35	PC2	LMOD1	7.35338e-30	Yes
0.597629	0.525068	0.661563	1.1004e-34	PC2	PTPN13	8.1941e-30	Yes
0.597588	0.525023	0.661527	1.11476e-34	PC2	GRIA1	8.30106e-30	Yes
0.596969	0.524326	0.660986	1.35813e-34	PC2	PRG4	1.01133e-29	Yes
0.596826	0.524164	0.660861	1.42179e-34	PC2	IL16	1.05874e-29	Yes
0.596546	0.523849	0.660616	1.55404e-34	PC2	CD300LG	1.15721e-29	Yes
0.596167	0.523422	0.660284	1.75328e-34	PC2	SYNPO	1.30558e-29	Yes
0.594573	0.521627	0.658889	2.9067e-34	PC2	PHACTR1	2.16448e-29	Yes
0.594348	0.521373	0.658692	3.12122e-34	PC2	FGF14	2.32422e-29	Yes
0.593622	0.520556	0.658057	3.92468e-34	PC2	FLI1	2.92251e-29	Yes
0.593127	0.519999	0.657623	4.58621e-34	PC2	MEGF6	3.41512e-29	Yes
0.592359	0.519135	0.656951	5.83766e-34	PC2	CD1E	4.34702e-29	Yes
0.592042	0.518778	0.656674	6.4474e-34	PC2	PTGDS	4.80106e-29	Yes
0.591399	0.518054	0.65611	7.88606e-34	PC2	C14orf139	5.87235e-29	Yes
0.591367	0.518019	0.656083	7.96373e-34	PC2	HLA_DOA	5.93019e-29	Yes
0.591324	0.517971	0.656045	8.0715e-34	PC2	CBFA2T3	6.01044e-29	Yes
0.59116	0.517786	0.655901	8.49613e-34	PC2	ARHGEF6	6.32664e-29	Yes
0.590969	0.51757	0.655733	9.02047e-34	PC2	LRRK2	6.71709e-29	Yes
0.590892	0.517483	0.655666	9.24049e-34	PC2	SYNPO2	6.88093e-29	Yes
0.590335	0.516857	0.655178	1.09932e-33	PC2	CPA3	8.18607e-29	Yes
0.589986	0.516465	0.654872	1.22545e-33	PC2	ADAMTS17	9.12528e-29	Yes
0.588896	0.515239	0.653918	1.71898e-33	PC2	C6orf97	1.28004e-28	Yes
0.588754	0.51508	0.653793	1.7963e-33	PC2	FIGF	1.33761e-28	Yes
0.588718	0.515039	0.653761	1.81667e-33	PC2	SUSD2	1.35279e-28	Yes
0.588476	0.514767	0.653549	1.95798e-33	PC2	KIAA1529	1.45801e-28	Yes
0.588092	0.514335	0.653213	2.20468e-33	PC2	SLIT2	1.64171e-28	Yes
0.587954	0.51418	0.653092	2.30082e-33	PC2	CYP4B1	1.7133e-28	Yes
0.587777	0.513981	0.652937	2.43004e-33	PC2	FGD5	1.80953e-28	Yes
0.587311	0.513457	0.652528	2.80638e-33	PC2	GAPT	2.08977e-28	Yes
0.587202	0.513335	0.652433	2.90156e-33	PC2	OGN	2.16065e-28	Yes
0.58701	0.513119	0.652264	3.07875e-33	PC2	CIITA	2.29259e-28	Yes
0.586209	0.512218	0.651562	3.93927e-33	PC2	COL14A1	2.93338e-28	Yes
0.585391	0.511299	0.650845	5.06207e-33	PC2	TPSAB1	3.76947e-28	Yes
0.585067	0.510935	0.650561	5.58996e-33	PC2	MEF2C	4.16256e-28	Yes
0.584993	0.510852	0.650496	5.71761e-33	PC2	AMICA1	4.25762e-28	Yes
0.584125	0.509877	0.649735	7.45339e-33	PC2	RASSF5	5.55017e-28	Yes
0.582109	0.507613	0.647966	1.37503e-32	PC2	FRY	1.02392e-27	Yes
0.582055	0.507552	0.647918	1.39802e-32	PC2	C4A	1.04104e-27	Yes
0.581917	0.507397	0.647797	1.45767e-32	PC2	NGFR	1.08545e-27	Yes
0.581728	0.507185	0.647632	1.54336e-32	PC2	SLC18A2	1.14926e-27	Yes
0.580993	0.50636	0.646987	1.92694e-32	PC2	JPH4	1.4349e-27	Yes
0.580444	0.505744	0.646505	2.27352e-32	PC2	PRDM6	1.69298e-27	Yes
0.580127	0.505388	0.646226	2.50115e-32	PC2	CAPN3	1.86248e-27	Yes
0.579526	0.504714	0.645699	2.99601e-32	PC2	TLE4	2.23098e-27	Yes
0.578987	0.504108	0.645225	3.52193e-32	PC2	KCNA3	2.6226e-27	Yes
0.578867	0.503975	0.645121	3.64993e-32	PC2	AKAP13	2.71792e-27	Yes
0.578558	0.503627	0.644849	4.00456e-32	PC2	RIC3	2.982e-27	Yes
0.578387	0.503435	0.644699	4.2146e-32	PC2	TMEM119	3.1384e-27	Yes
0.578196	0.503221	0.644531	4.46165e-32	PC2	MAN1C1	3.32237e-27	Yes
0.57769	0.502654	0.644087	5.1885e-32	PC2	SNX30	3.86361e-27	Yes
0.577548	0.502494	0.643962	5.41382e-32	PC2	METTL7A	4.0314e-27	Yes
0.577339	0.502261	0.643779	5.76067e-32	PC2	PLEKHH2	4.28969e-27	Yes
0.576796	0.501651	0.643301	6.77251e-32	PC2	DPEP2	5.04315e-27	Yes
0.575583	0.500291	0.642236	9.70441e-32	PC2	PLD4	7.22639e-27	Yes
0.575434	0.500124	0.642105	1.01421e-31	PC2	WBSCR17	7.55233e-27	Yes
0.574928	0.499556	0.64166	1.17807e-31	PC2	NFASC	8.77253e-27	Yes
0.574631	0.499224	0.641399	1.28598e-31	PC2	44808	9.57608e-27	Yes
0.573129	0.49754	0.640079	2.00117e-31	PC2	RASGRF1	1.49017e-26	Yes
0.572211	0.496511	0.639272	2.61919e-31	PC2	PTPRT	1.95038e-26	Yes
0.572066	0.496349	0.639144	2.73274e-31	PC2	SYT15	2.03493e-26	Yes
0.571951	0.496221	0.639044	2.82583e-31	PC2	TLR2	2.10426e-26	Yes
0.571846	0.496103	0.638952	2.91368e-31	PC2	SSC5D	2.16967e-26	Yes
0.571684	0.495921	0.638808	3.0556e-31	PC2	RORA	2.27535e-26	Yes
0.571612	0.49584	0.638745	3.12057e-31	PC2	FAM107A	2.32373e-26	Yes
0.571159	0.495333	0.638347	3.56159e-31	PC2	PIK3IP1	2.65214e-26	Yes
0.571107	0.495275	0.638302	3.61556e-31	PC2	PCDHGB7	2.69233e-26	Yes
0.57035	0.494428	0.637636	4.50716e-31	PC2	NR3C2	3.35625e-26	Yes
0.570249	0.494315	0.637547	4.64124e-31	PC2	TRANK1	3.4561e-26	Yes
0.570094	0.494141	0.63741	4.85563e-31	PC2	SMARCA2	3.61575e-26	Yes
0.570058	0.494101	0.637379	4.90641e-31	PC2	RYR2	3.65356e-26	Yes
0.569632	0.493623	0.637004	5.55267e-31	PC2	PTGER4	4.13479e-26	Yes
0.569407	0.493371	0.636806	5.92766e-31	PC2	MEOX1	4.41403e-26	Yes
0.569294	0.493245	0.636707	6.12372e-31	PC2	NHSL2	4.56003e-26	Yes
0.568664	0.49254	0.636153	7.34916e-31	PC2	FGFR2	5.47255e-26	Yes
0.568611	0.49248	0.636106	7.46306e-31	PC2	RTN4RL1	5.55737e-26	Yes
0.568224	0.492047	0.635766	8.34559e-31	PC2	C13orf30	6.21454e-26	Yes
0.567503	0.491241	0.635131	1.02736e-30	PC2	DOCK10	7.65024e-26	Yes
0.567139	0.490833	0.63481	1.14104e-30	PC2	KCNJ5	8.49674e-26	Yes
0.567111	0.490801	0.634786	1.15024e-30	PC2	F11	8.56529e-26	Yes
0.566771	0.490421	0.634487	1.2682e-30	PC2	TAL1	9.44362e-26	Yes
0.566106	0.489677	0.633901	1.53505e-30	PC2	CD1C	1.14307e-25	Yes
0.565635	0.48915	0.633487	1.75671e-30	PC2	CD37	1.30813e-25	Yes
0.565354	0.488836	0.633239	1.90378e-30	PC2	TPSB2	1.41765e-25	Yes
0.565091	0.488542	0.633008	2.05244e-30	PC2	HPGDS	1.52835e-25	Yes
0.56476	0.488171	0.632716	2.25593e-30	PC2	SNED1	1.67988e-25	Yes
0.564504	0.487885	0.632491	2.42648e-30	PC2	FOXF2	1.80688e-25	Yes
0.564432	0.487805	0.632428	2.47657e-30	PC2	TMPRSS2	1.84418e-25	Yes
0.564251	0.487602	0.632268	2.60825e-30	PC2	PDZD4	1.94223e-25	Yes
0.564183	0.487526	0.632208	2.6592e-30	PC2	ZNF423	1.98018e-25	Yes
0.56324	0.486472	0.631378	3.47675e-30	PC2	DPYSL2	2.58896e-25	Yes
0.562837	0.486022	0.631023	3.89713e-30	PC2	ZCCHC24	2.902e-25	Yes
0.562809	0.48599	0.630998	3.92837e-30	PC2	OLFML1	2.92526e-25	Yes
0.562691	0.485858	0.630895	4.06199e-30	PC2	PRICKLE2	3.02476e-25	Yes
0.562685	0.485851	0.630889	4.06982e-30	PC2	PNMAL2	3.03059e-25	Yes
0.56261	0.485768	0.630823	4.1562e-30	PC2	SCARF1	3.09492e-25	Yes
0.562601	0.485757	0.630815	4.1677e-30	PC2	PIGR	3.10348e-25	Yes
0.562291	0.485411	0.630542	4.54947e-30	PC2	ROS1	3.38776e-25	Yes
0.561895	0.484968	0.630193	5.0886e-30	PC2	PRELP	3.78922e-25	Yes
0.561735	0.484789	0.630052	5.3241e-30	PC2	CA3	3.96459e-25	Yes
0.561533	0.484563	0.629874	5.63711e-30	PC2	GCET2	4.19767e-25	Yes
0.561303	0.484307	0.629671	6.01417e-30	PC2	VWF	4.47845e-25	Yes
0.561006	0.483975	0.62941	6.53956e-30	PC2	CCDC146	4.86968e-25	Yes
0.560859	0.483811	0.629281	6.81485e-30	PC2	PIK3R1	5.07468e-25	Yes
0.56054	0.483455	0.628999	7.45504e-30	PC2	ISLR2	5.5514e-25	Yes
0.56048	0.483387	0.628946	7.58395e-30	PC2	DARC	5.64739e-25	Yes
0.560005	0.482856	0.628527	8.66668e-30	PC2	RUNX1T1	6.45364e-25	Yes
0.559623	0.48243	0.628191	9.64649e-30	PC2	IKZF1	7.18326e-25	Yes
0.559219	0.481978	0.627834	1.08037e-29	PC2	ARHGAP30	8.04501e-25	Yes
0.558868	0.481587	0.627526	1.19161e-29	PC2	LIMS2	8.87334e-25	Yes
0.55828	0.48093	0.627007	1.40445e-29	PC2	DOCK8	1.04582e-24	Yes
0.55824	0.480885	0.626972	1.42042e-29	PC2	CASQ2	1.05772e-24	Yes
0.558125	0.480756	0.62687	1.46671e-29	PC2	CTSG	1.09218e-24	Yes
0.557997	0.480614	0.626757	1.51996e-29	PC2	LOC283174	1.13184e-24	Yes
0.557335	0.479875	0.626174	1.82755e-29	PC2	KLHL6	1.36088e-24	Yes
0.557245	0.479773	0.626094	1.87437e-29	PC2	SGK269	1.39575e-24	Yes
0.556941	0.479434	0.625826	2.03955e-29	PC2	C15orf59	1.51875e-24	Yes
0.556781	0.479256	0.625685	2.13222e-29	PC2	ERBB4	1.58776e-24	Yes
0.556635	0.479092	0.625556	2.22051e-29	PC2	KIAA0408	1.6535e-24	Yes
0.556189	0.478595	0.625163	2.51248e-29	PC2	MACF1	1.87092e-24	Yes
0.555748	0.478103	0.624774	2.83906e-29	PC2	ZEB2	2.11411e-24	Yes
0.55511	0.477391	0.624212	3.38647e-29	PC2	ERG	2.52174e-24	Yes
0.554505	0.476716	0.623678	4.00196e-29	PC2	SCTR	2.98006e-24	Yes
0.554357	0.476551	0.623547	4.16847e-29	PC2	GRID1	3.10405e-24	Yes
0.554327	0.476517	0.623521	4.20301e-29	PC2	DOCK2	3.12977e-24	Yes
0.554075	0.476235	0.623298	4.5055e-29	PC2	CCL14	3.35502e-24	Yes
0.55394	0.476085	0.623179	4.67628e-29	PC2	FBLN5	3.48219e-24	Yes
0.553724	0.475844	0.622988	4.96171e-29	PC2	MAP3K3	3.69474e-24	Yes
0.553337	0.475413	0.622647	5.51787e-29	PC2	ARHGEF15	4.10888e-24	Yes
0.553315	0.475388	0.622628	5.5512e-29	PC2	CACNA2D2	4.1337e-24	Yes
0.552274	0.474227	0.621708	7.38489e-29	PC2	LRP2BP	5.49915e-24	Yes
0.552201	0.474145	0.621644	7.53377e-29	PC2	CELF2	5.61002e-24	Yes
0.551857	0.473761	0.62134	8.27718e-29	PC2	GVIN1	6.1636e-24	Yes
0.550544	0.472298	0.620181	1.18364e-28	PC2	D4S234E	8.814e-24	Yes
0.550404	0.472141	0.620057	1.22976e-28	PC2	OLFM1	9.15737e-24	Yes
0.550374	0.472109	0.620032	1.23955e-28	PC2	C1orf116	9.23033e-24	Yes
0.549967	0.471654	0.619671	1.38478e-28	PC2	SCGB3A1	1.03118e-23	Yes
0.549086	0.470673	0.618894	1.75803e-28	PC2	TMEM130	1.30912e-23	Yes
0.548973	0.470547	0.618794	1.81266e-28	PC2	CADM3	1.3498e-23	Yes
0.548846	0.470405	0.618681	1.87609e-28	PC2	VWA3A	1.39703e-23	Yes
0.548471	0.469988	0.618351	2.07588e-28	PC2	CCDC39	1.5458e-23	Yes
0.547887	0.469337	0.617835	2.43025e-28	PC2	NXPH3	1.80969e-23	Yes
0.546164	0.467417	0.616312	3.86204e-28	PC2	TGFBR3	2.87587e-23	Yes
0.545956	0.467185	0.616128	4.08333e-28	PC2	DUOX1	3.04065e-23	Yes
0.545586	0.466773	0.615801	4.50798e-28	PC2	ADAMTSL3	3.35687e-23	Yes
0.545574	0.46676	0.61579	4.52296e-28	PC2	SRGAP3	3.36802e-23	Yes
0.545009	0.466131	0.615291	5.25986e-28	PC2	TMEM173	3.91676e-23	Yes
0.54473	0.46582	0.615044	5.66657e-28	PC2	MUSTN1	4.21961e-23	Yes
0.544704	0.465791	0.615021	5.70579e-28	PC2	C10orf72	4.24882e-23	Yes
0.544619	0.465697	0.614946	5.83627e-28	PC2	CPAMD8	4.34598e-23	Yes
0.544318	0.465362	0.61468	6.32352e-28	PC2	SELP	4.70881e-23	Yes
0.543432	0.464375	0.613897	8.00341e-28	PC2	LOC202181	5.95974e-23	Yes
0.543307	0.464236	0.613786	8.27373e-28	PC2	PEG3	6.16104e-23	Yes
0.543182	0.464097	0.613676	8.55214e-28	PC2	FAM65B	6.36835e-23	Yes
0.543111	0.464018	0.613613	8.71564e-28	PC2	EFCAB6	6.4901e-23	Yes
0.542529	0.46337	0.613098	1.01695e-27	PC2	PRKCB	7.57274e-23	Yes
0.542479	0.463314	0.613054	1.0305e-27	PC2	C6	7.67363e-23	Yes
0.542464	0.463298	0.61304	1.03463e-27	PC2	GAS2L2	7.70437e-23	Yes
0.542447	0.463279	0.613025	1.03928e-27	PC2	FOXF1	7.73901e-23	Yes
0.542299	0.463114	0.612895	1.08077e-27	PC2	MAP6	8.04793e-23	Yes
0.542237	0.463045	0.61284	1.09864e-27	PC2	LTBP4	8.18103e-23	Yes
0.54216	0.46296	0.612772	1.1212e-27	PC2	CACHD1	8.34904e-23	Yes
0.542003	0.462784	0.612633	1.16885e-27	PC2	AKNA	8.70382e-23	Yes
0.541888	0.462657	0.612531	1.20478e-27	PC2	GALNTL1	8.97137e-23	Yes
0.541824	0.462585	0.612474	1.22538e-27	PC2	TBX2	9.12483e-23	Yes
0.541356	0.462065	0.612061	1.38641e-27	PC2	FAM13C	1.03239e-22	Yes
0.540969	0.461635	0.611719	1.53509e-27	PC2	TEF	1.14311e-22	Yes
0.540857	0.46151	0.611619	1.58134e-27	PC2	MCC	1.17755e-22	Yes
0.540459	0.461067	0.611267	1.75564e-27	PC2	PPP1R12B	1.30734e-22	Yes
0.540351	0.460947	0.611171	1.80652e-27	PC2	ZNF831	1.34522e-22	Yes
0.540347	0.460943	0.611168	1.80808e-27	PC2	VIPR1	1.34638e-22	Yes
0.539983	0.460538	0.610846	1.98971e-27	PC2	DYNC2H1	1.48164e-22	Yes
0.539501	0.460001	0.610419	2.258e-27	PC2	PIK3R5	1.68142e-22	Yes
0.539271	0.459746	0.610216	2.3977e-27	PC2	JAM2	1.78545e-22	Yes
0.538809	0.459233	0.609807	2.70592e-27	PC2	NWD1	2.01496e-22	Yes
0.538774	0.459194	0.609776	2.73073e-27	PC2	FAM189A2	2.03344e-22	Yes
0.538483	0.45887	0.609519	2.9466e-27	PC2	TEK	2.19418e-22	Yes
0.538371	0.458745	0.609419	3.03436e-27	PC2	CRY2	2.25953e-22	Yes
0.538365	0.458738	0.609413	3.03938e-27	PC2	TENC1	2.26327e-22	Yes
0.538166	0.458517	0.609237	3.20135e-27	PC2	DES	2.38389e-22	Yes
0.538099	0.458443	0.609179	3.25712e-27	PC2	UTRN	2.42541e-22	Yes
0.53779	0.458099	0.608905	3.53088e-27	PC2	SULT1C4	2.62927e-22	Yes
0.537624	0.457915	0.608758	3.68685e-27	PC2	C14orf132	2.74542e-22	Yes
0.536909	0.45712	0.608125	4.44026e-27	PC2	GFRA2	3.30644e-22	Yes
0.536584	0.456758	0.607837	4.8319e-27	PC2	TCF4	3.59807e-22	Yes
0.536068	0.456186	0.607381	5.52252e-27	PC2	NTRK2	4.11234e-22	Yes
0.535909	0.456009	0.607239	5.7553e-27	PC2	LTC4S	4.28568e-22	Yes
0.535704	0.455781	0.607058	6.06852e-27	PC2	IGSF9B	4.51892e-22	Yes
0.535674	0.455747	0.607031	6.11678e-27	PC2	SFTPC	4.55486e-22	Yes
0.535607	0.455673	0.606971	6.22411e-27	PC2	EPB41L4A	4.63478e-22	Yes
0.535542	0.455601	0.606914	6.32879e-27	PC2	FAIM3	4.71273e-22	Yes
0.535507	0.455562	0.606883	6.3865e-27	PC2	DNAH9	4.75571e-22	Yes
0.535092	0.455101	0.606516	7.10884e-27	PC2	PRICKLE1	5.2936e-22	Yes
0.53473	0.454699	0.606196	7.80472e-27	PC2	GPIHBP1	5.81179e-22	Yes
0.53466	0.454621	0.606133	7.94813e-27	PC2	NRIP2	5.91857e-22	Yes
0.534641	0.4546	0.606117	7.98602e-27	PC2	ATP1B2	5.94679e-22	Yes
0.534512	0.454457	0.606002	8.25597e-27	PC2	SCN1A	6.1478e-22	Yes
0.534091	0.453989	0.605629	9.2017e-27	PC2	HLA_DPB1	6.85204e-22	Yes
0.533789	0.453654	0.605362	9.94507e-27	PC2	BOC	7.40559e-22	Yes
0.533265	0.453071	0.604897	1.138e-26	PC2	LRRC36	8.47414e-22	Yes
0.533151	0.452945	0.604796	1.17181e-26	PC2	LEFTY2	8.72589e-22	Yes
0.533108	0.452897	0.604758	1.18469e-26	PC2	C20orf194	8.82182e-22	Yes
0.533085	0.452871	0.604737	1.19187e-26	PC2	GDF10	8.87525e-22	Yes
0.532933	0.452703	0.604603	1.23922e-26	PC2	DNAH6	9.22787e-22	Yes
0.53268	0.452422	0.604379	1.322e-26	PC2	TRIM22	9.84425e-22	Yes
0.532544	0.452271	0.604259	1.36888e-26	PC2	FRZB	1.01933e-21	Yes
0.532474	0.452194	0.604197	1.39362e-26	PC2	PTK2B	1.03776e-21	Yes
0.532295	0.451995	0.604038	1.45897e-26	PC2	CCDC141	1.08642e-21	Yes
0.531905	0.451561	0.603692	1.61213e-26	PC2	CCR4	1.20047e-21	Yes
0.53181	0.451456	0.603607	1.65191e-26	PC2	RTN1	1.23009e-21	Yes
0.531656	0.451285	0.603472	1.71783e-26	PC2	ZMAT1	1.27918e-21	Yes
0.53115	0.450723	0.603022	1.9549e-26	PC2	NFATC1	1.45572e-21	Yes
0.531057	0.45062	0.60294	2.00175e-26	PC2	NALCN	1.4906e-21	Yes
0.530746	0.450275	0.602665	2.1663e-26	PC2	KAL1	1.61313e-21	Yes
0.530626	0.450141	0.602558	2.2339e-26	PC2	P2RY12	1.66347e-21	Yes
0.5305	0.450002	0.602447	2.30634e-26	PC2	FGD2	1.71742e-21	Yes
0.530231	0.449703	0.602208	2.47001e-26	PC2	PARP15	1.83929e-21	Yes
0.530146	0.449609	0.602133	2.52344e-26	PC2	RGS22	1.87908e-21	Yes
0.529988	0.449434	0.601993	2.62681e-26	PC2	LOC149620	1.95605e-21	Yes
0.529768	0.44919	0.601798	2.77775e-26	PC2	RGS9	2.06845e-21	Yes
0.529613	0.449018	0.60166	2.88903e-26	PC2	PTPRD	2.15131e-21	Yes
0.529598	0.449001	0.601647	2.90032e-26	PC2	SLC27A1	2.15972e-21	Yes
0.529444	0.44883	0.60151	3.01583e-26	PC2	ARHGEF17	2.24574e-21	Yes
0.52942	0.448803	0.601489	3.03431e-26	PC2	PTGIR	2.2595e-21	Yes
0.528996	0.448333	0.601113	3.37803e-26	PC2	ZNF608	2.51545e-21	Yes
0.528581	0.447872	0.600745	3.752e-26	PC2	SGCD	2.79393e-21	Yes
0.528034	0.447266	0.60026	4.30735e-26	PC2	DTHD1	3.20747e-21	Yes
0.527272	0.44642	0.599584	5.2194e-26	PC2	AFF3	3.88663e-21	Yes
0.527197	0.446338	0.599517	5.31832e-26	PC2	NCAM2	3.96029e-21	Yes
0.52702	0.446141	0.59936	5.56083e-26	PC2	CYBRD1	4.14087e-21	Yes
0.526731	0.445821	0.599104	5.97912e-26	PC2	TMEM232	4.45235e-21	Yes
0.526685	0.445769	0.599063	6.0495e-26	PC2	LOC401093	4.50476e-21	Yes
0.526616	0.445694	0.599002	6.154e-26	PC2	SLC34A2	4.58258e-21	Yes
0.525646	0.444617	0.598141	7.84942e-26	PC2	SDK2	5.84507e-21	Yes
0.525536	0.444496	0.598044	8.06713e-26	PC2	ADCY9	6.00718e-21	Yes
0.524823	0.443706	0.597411	9.64088e-26	PC2	FCGBP	7.17908e-21	Yes
0.524806	0.443686	0.597395	9.68319e-26	PC2	ITGAL	7.21059e-21	Yes
0.524775	0.443652	0.597368	9.75825e-26	PC2	IL33	7.26648e-21	Yes
0.524733	0.443606	0.597331	9.85933e-26	PC2	GIMAP8	7.34175e-21	Yes
0.524376	0.44321	0.597014	1.07787e-25	PC2	C3orf15	8.02638e-21	Yes
0.524308	0.443134	0.596953	1.09634e-25	PC2	ADARB1	8.16388e-21	Yes
0.524154	0.442964	0.596817	1.13918e-25	PC2	PER3	8.48287e-21	Yes
0.524149	0.442958	0.596812	1.14063e-25	PC2	ACSS1	8.49369e-21	Yes
0.524142	0.442951	0.596806	1.14248e-25	PC2	PRX	8.50748e-21	Yes
0.523146	0.441847	0.595922	1.46351e-25	PC2	C7orf58	1.08981e-20	Yes
0.523116	0.441814	0.595896	1.47437e-25	PC2	PRAM1	1.09789e-20	Yes
0.52284	0.441508	0.59565	1.57897e-25	PC2	TGFBR2	1.17578e-20	Yes
0.522788	0.44145	0.595604	1.59964e-25	PC2	FCER1A	1.19117e-20	Yes
0.522734	0.441391	0.595556	1.62091e-25	PC2	ZNF540	1.20701e-20	Yes
0.522425	0.441048	0.595282	1.75001e-25	PC2	BZRAP1	1.30315e-20	Yes
0.522367	0.440983	0.59523	1.77545e-25	PC2	CLIC5	1.32209e-20	Yes
0.522357	0.440973	0.595222	1.7795e-25	PC2	MAOB	1.32511e-20	Yes
0.522256	0.440861	0.595132	1.82473e-25	PC2	TXNIP	1.35879e-20	Yes
0.52211	0.440699	0.595002	1.892e-25	PC2	PRICKLE4	1.40888e-20	Yes
0.521807	0.440363	0.594733	2.03926e-25	PC2	LRP1	1.51853e-20	Yes
0.52143	0.439946	0.594398	2.23778e-25	PC2	GGTLC1	1.66636e-20	Yes
0.521175	0.439663	0.594171	2.38344e-25	PC2	NDRG2	1.77483e-20	Yes
0.520837	0.43929	0.593872	2.59003e-25	PC2	DPCR1	1.92867e-20	Yes
0.520789	0.439236	0.593829	2.62123e-25	PC2	ZNF154	1.9519e-20	Yes
0.52056	0.438983	0.593626	2.77288e-25	PC2	C17orf103	2.06483e-20	Yes
0.520231	0.438618	0.593333	3.00702e-25	PC2	C16orf89	2.23918e-20	Yes
0.519954	0.438311	0.593087	3.21872e-25	PC2	TLR5	2.39682e-20	Yes
0.519905	0.438257	0.593043	3.25784e-25	PC2	ABCA3	2.42595e-20	Yes
0.518808	0.437043	0.592069	4.26242e-25	PC2	ARHGAP24	3.17401e-20	Yes
0.518457	0.436654	0.591757	4.64472e-25	PC2	TLR7	3.45869e-20	Yes
0.518096	0.436254	0.591436	5.07307e-25	PC2	C16orf54	3.77766e-20	Yes
0.518053	0.436207	0.591397	5.12663e-25	PC2	PTH1R	3.81755e-20	Yes
0.517587	0.435691	0.590984	5.74295e-25	PC2	TUB	4.27649e-20	Yes
0.517418	0.435504	0.590833	5.98523e-25	PC2	ARHGAP20	4.4569e-20	Yes
0.517186	0.435247	0.590627	6.33302e-25	PC2	CD4	4.71589e-20	Yes
0.516457	0.434441	0.589979	7.5597e-25	PC2	C5orf53	5.62933e-20	Yes
0.515928	0.433856	0.589509	8.5951e-25	PC2	FBXL7	6.40034e-20	Yes
0.515546	0.433433	0.589169	9.4281e-25	PC2	C11orf21	7.02064e-20	Yes
0.515303	0.433165	0.588953	9.9979e-25	PC2	IRF8	7.44493e-20	Yes
0.515244	0.433099	0.588901	1.01424e-24	PC2	MACROD2	7.55251e-20	Yes
0.515197	0.433047	0.588859	1.02586e-24	PC2	SNX29	7.63904e-20	Yes
0.515165	0.433012	0.58883	1.03381e-24	PC2	CYP4X1	7.69825e-20	Yes
0.514437	0.432207	0.588183	1.23245e-24	PC2	SH2D3C	9.17747e-20	Yes
0.513907	0.43162	0.587711	1.40049e-24	PC2	AGER	1.04287e-19	Yes
0.513886	0.431597	0.587693	1.40751e-24	PC2	RPL13AP17	1.0481e-19	Yes
0.513803	0.431505	0.587619	1.43599e-24	PC2	PLXNA2	1.06931e-19	Yes
0.513433	0.431096	0.58729	1.56957e-24	PC2	MGAT3	1.16878e-19	Yes
0.513334	0.430987	0.587202	1.6073e-24	PC2	PLCL1	1.19687e-19	Yes
0.512737	0.430327	0.586671	1.85481e-24	PC2	HSPB7	1.38118e-19	Yes
0.512547	0.430116	0.586501	1.94164e-24	PC2	IGSF10	1.44584e-19	Yes
0.512198	0.429731	0.586191	2.11065e-24	PC2	GUCY1A3	1.5717e-19	Yes
0.511742	0.429228	0.585786	2.35367e-24	PC2	VWA2	1.75266e-19	Yes
0.511555	0.42902	0.585619	2.46158e-24	PC2	ZDHHC15	1.83302e-19	Yes
0.511263	0.428698	0.585359	2.63923e-24	PC2	LOC728264	1.9653e-19	Yes
0.511126	0.428546	0.585237	2.7271e-24	PC2	PTCH1	2.03074e-19	Yes
0.510849	0.42824	0.58499	2.91305e-24	PC2	NFATC2	2.1692e-19	Yes
0.510472	0.427824	0.584655	3.18661e-24	PC2	SPON1	2.37291e-19	Yes
0.509889	0.42718	0.584136	3.66064e-24	PC2	NLRP3	2.72589e-19	Yes
0.50987	0.427158	0.584119	3.67746e-24	PC2	PDZD2	2.73842e-19	Yes
0.509852	0.427139	0.584103	3.6932e-24	PC2	FNIP2	2.75014e-19	Yes
0.509823	0.427107	0.584077	3.71819e-24	PC2	THSD1	2.76875e-19	Yes
0.509597	0.426857	0.583875	3.92395e-24	PC2	KCNE1	2.92197e-19	Yes
0.509167	0.426382	0.583493	4.34448e-24	PC2	SPAG8	3.23512e-19	Yes
0.508384	0.425518	0.582796	5.22902e-24	PC2	SEMA5A	3.89379e-19	Yes
0.508044	0.425141	0.582493	5.66736e-24	PC2	BTBD9	4.2202e-19	Yes
0.508023	0.425119	0.582474	5.69511e-24	PC2	TCEAL2	4.24086e-19	Yes
0.508015	0.42511	0.582468	5.70524e-24	PC2	PRDM16	4.2484e-19	Yes
0.507849	0.424927	0.582319	5.93364e-24	PC2	HHIP	4.41849e-19	Yes
0.507795	0.424866	0.582271	6.01051e-24	PC2	AUTS2	4.47573e-19	Yes
0.507	0.423989	0.581563	7.248e-24	PC2	RSPO4	5.39722e-19	Yes
0.506928	0.42391	0.581499	7.37137e-24	PC2	BLK	5.48909e-19	Yes
0.506724	0.423684	0.581317	7.73481e-24	PC2	KIAA2022	5.75973e-19	Yes
0.506572	0.423517	0.581182	8.01515e-24	PC2	TPPP	5.96848e-19	Yes
0.506328	0.423248	0.580965	8.48722e-24	PC2	N4BP2L1	6.32001e-19	Yes
0.5063	0.423216	0.58094	8.54436e-24	PC2	CCDC48	6.36256e-19	Yes
0.506155	0.423057	0.580811	8.83919e-24	PC2	MAML2	6.5821e-19	Yes
0.505789	0.422653	0.580485	9.63139e-24	PC2	ACOXL	7.17202e-19	Yes
0.505648	0.422496	0.580358	9.95654e-24	PC2	PIK3R6	7.41414e-19	Yes
0.505421	0.422246	0.580156	1.04999e-23	PC2	RHOJ	7.81878e-19	Yes
0.505367	0.422186	0.580108	1.06333e-23	PC2	TSPAN32	7.91806e-19	Yes
0.50534	0.422157	0.580085	1.06993e-23	PC2	CD83	7.96723e-19	Yes
0.505019	0.421803	0.579798	1.15348e-23	PC2	SLCO2B1	8.5894e-19	Yes
0.504726	0.421479	0.579537	1.23523e-23	PC2	RCSD1	9.19814e-19	Yes
0.504647	0.421392	0.579467	1.25811e-23	PC2	KIAA1274	9.36851e-19	Yes
0.504555	0.421291	0.579385	1.28546e-23	PC2	ARHGAP25	9.57221e-19	Yes
0.504197	0.420895	0.579066	1.39756e-23	PC2	C1orf173	1.04069e-18	Yes
0.503932	0.420603	0.578829	1.48658e-23	PC2	CD74	1.10698e-18	Yes
0.503919	0.420589	0.578818	1.49088e-23	PC2	COL21A1	1.11019e-18	Yes
0.503343	0.419954	0.578305	1.70477e-23	PC2	KIAA0247	1.26946e-18	Yes
0.503301	0.419907	0.578267	1.72159e-23	PC2	ICAM5	1.28198e-18	Yes
0.503213	0.41981	0.578189	1.75713e-23	PC2	DMBT1	1.30845e-18	Yes
0.502817	0.419373	0.577835	1.92668e-23	PC2	WDR63	1.4347e-18	Yes
0.50281	0.419365	0.577829	1.92981e-23	PC2	WDR65	1.43703e-18	Yes
0.502712	0.419258	0.577742	1.97396e-23	PC2	PIK3CG	1.46991e-18	Yes
0.502469	0.41899	0.577526	2.08834e-23	PC2	FAM184A	1.55508e-18	Yes
0.502281	0.418782	0.577358	2.18151e-23	PC2	CACNB1	1.62446e-18	Yes
0.50219	0.418681	0.577276	2.22819e-23	PC2	PAPLN	1.65922e-18	Yes
0.502134	0.41862	0.577227	2.25698e-23	PC2	CCDC69	1.68066e-18	Yes
0.502005	0.418478	0.577112	2.32532e-23	PC2	MPEG1	1.73155e-18	Yes
0.501659	0.418097	0.576804	2.51898e-23	PC2	RAPGEF5	1.87576e-18	Yes
0.501255	0.417651	0.576443	2.76578e-23	PC2	FAM198A	2.05954e-18	Yes
0.500858	0.417213	0.576089	3.03121e-23	PC2	C1orf87	2.25719e-18	Yes
0.500803	0.417152	0.57604	3.06995e-23	PC2	CALCOCO1	2.28604e-18	Yes
0.500255	0.416548	0.575551	3.48279e-23	PC2	REM1	2.59346e-18	Yes
0.50005	0.416322	0.575368	3.65121e-23	PC2	DUOXA1	2.71887e-18	Yes
0.500024	0.416294	0.575345	3.67275e-23	PC2	C5orf41	2.73491e-18	Yes
0.499789	0.416035	0.575135	3.87665e-23	PC2	C1orf92	2.88674e-18	Yes
0.498995	0.41516	0.574427	4.6513e-23	PC2	MRVI1	3.46359e-18	Yes
0.498879	0.415031	0.574323	4.77729e-23	PC2	ZNF763	3.55741e-18	Yes
0.498794	0.414938	0.574248	4.87069e-23	PC2	DNAI2	3.62696e-18	Yes
0.498787	0.414931	0.574242	4.87821e-23	PC2	SCGB1A1	3.63256e-18	Yes
0.498768	0.414909	0.574224	4.90036e-23	PC2	FAM95B1	3.64905e-18	Yes
0.498668	0.4148	0.574136	5.01297e-23	PC2	PARVG	3.73291e-18	Yes
0.498556	0.414676	0.574035	5.14371e-23	PC2	CYSLTR1	3.83027e-18	Yes
0.498505	0.41462	0.57399	5.20363e-23	PC2	COL13A1	3.87488e-18	Yes
0.498441	0.414549	0.573933	5.28054e-23	PC2	ISM1	3.93215e-18	Yes
0.498415	0.41452	0.57391	5.3122e-23	PC2	TNFRSF13B	3.95573e-18	Yes
0.497923	0.413978	0.57347	5.94481e-23	PC2	DNAH7	4.4268e-18	Yes
0.497893	0.413945	0.573444	5.98512e-23	PC2	ADRA2A	4.45682e-18	Yes
0.497575	0.413594	0.573159	6.43677e-23	PC2	ZEB1	4.79314e-18	Yes
0.497229	0.413214	0.572852	6.96369e-23	PC2	BTK	5.18552e-18	Yes
0.49712	0.413093	0.572754	7.13952e-23	PC2	FLJ42875	5.31644e-18	Yes
0.496786	0.412726	0.572456	7.70303e-23	PC2	PPP1R16B	5.73606e-18	Yes
0.496537	0.412451	0.572233	8.153e-23	PC2	RGL1	6.07113e-18	Yes
0.496439	0.412343	0.572146	8.33641e-23	PC2	ECM2	6.20771e-18	Yes
0.496249	0.412134	0.571976	8.70472e-23	PC2	RBMS3	6.48197e-18	Yes
0.496122	0.411994	0.571863	8.95833e-23	PC2	COL4A3	6.67082e-18	Yes
0.496053	0.411919	0.571802	9.09898e-23	PC2	DNAH12	6.77555e-18	Yes
0.495932	0.411785	0.571694	9.35302e-23	PC2	P2RY13	6.96473e-18	Yes
0.495513	0.411324	0.57132	1.02847e-22	PC2	CLDN18	7.65848e-18	Yes
0.495407	0.411207	0.571224	1.0536e-22	PC2	HSPG2	7.84563e-18	Yes
0.495118	0.410889	0.570967	1.12478e-22	PC2	GIMAP1	8.3757e-18	Yes
0.495073	0.410839	0.570926	1.13632e-22	PC2	CNR1	8.46159e-18	Yes
0.495018	0.410778	0.570877	1.15062e-22	PC2	MICALCL	8.56812e-18	Yes
0.495008	0.410767	0.570868	1.15317e-22	PC2	PLCG2	8.58708e-18	Yes
0.494918	0.410668	0.570788	1.17687e-22	PC2	NLRC3	8.76357e-18	Yes
0.494466	0.41017	0.570384	1.3035e-22	PC2	PDZRN3	9.70649e-18	Yes
0.494399	0.410097	0.570324	1.32338e-22	PC2	IRX1	9.85455e-18	Yes
0.494279	0.409965	0.570217	1.35961e-22	PC2	FMO3	1.01243e-17	Yes
0.494119	0.409789	0.570075	1.40957e-22	PC2	RFX2	1.04964e-17	Yes
0.493906	0.409554	0.569884	1.47893e-22	PC2	CR1	1.10129e-17	Yes
0.493455	0.409058	0.569481	1.63707e-22	PC2	SLC41A1	1.21905e-17	Yes
0.493423	0.409022	0.569453	1.64905e-22	PC2	DAPK2	1.22797e-17	Yes
0.493369	0.408963	0.569404	1.66916e-22	PC2	GATA6	1.24294e-17	Yes
0.493315	0.408904	0.569356	1.68949e-22	PC2	AGAP11	1.25808e-17	Yes
0.493027	0.408587	0.569099	1.80246e-22	PC2	CDO1	1.3422e-17	Yes
0.492556	0.408069	0.568679	2.00349e-22	PC2	SNX25	1.4919e-17	Yes
0.492493	0.407999	0.568622	2.03208e-22	PC2	INPP5D	1.51319e-17	Yes
0.492398	0.407895	0.568538	2.07568e-22	PC2	HLA_DPA1	1.54566e-17	Yes
0.492347	0.407839	0.568492	2.09963e-22	PC2	KANK2	1.56349e-17	Yes
0.492173	0.407647	0.568336	2.18335e-22	PC2	LDB2	1.62583e-17	Yes
0.491984	0.407439	0.568168	2.2776e-22	PC2	HLA_DQB2	1.69601e-17	Yes
0.491955	0.407407	0.568141	2.29267e-22	PC2	RSPH4A	1.70724e-17	Yes
0.491897	0.407344	0.56809	2.32228e-22	PC2	CYP27A1	1.72929e-17	Yes
0.491752	0.407184	0.56796	2.399e-22	PC2	VASH1	1.78641e-17	Yes
0.491681	0.407105	0.567897	2.43763e-22	PC2	SNX20	1.81518e-17	Yes
0.491522	0.406931	0.567755	2.52585e-22	PC2	LRMP	1.88087e-17	Yes
0.491491	0.406896	0.567727	2.54347e-22	PC2	LHFP	1.89399e-17	Yes
0.491434	0.406834	0.567676	2.57597e-22	PC2	IQGAP2	1.91819e-17	Yes
0.491339	0.406729	0.567591	2.63149e-22	PC2	YSK4	1.95954e-17	Yes
0.491172	0.406545	0.567442	2.73153e-22	PC2	CD5	2.03404e-17	Yes
0.657316	0.592776	0.713468	6.31404e-44	PC3	PRR11	4.70175e-39	Yes
0.626661	0.557888	0.686886	6.26778e-39	PC3	CLSPN	4.6673e-34	Yes
0.621757	0.552329	0.682619	3.51059e-38	PC3	ADAM12	2.61416e-33	Yes
0.619667	0.549962	0.680799	7.24957e-38	PC3	CASC5	5.39839e-33	Yes
0.61739	0.547384	0.678816	1.58732e-37	PC3	BICD1	1.18199e-32	Yes
0.612437	0.541781	0.674498	8.54234e-37	PC3	CD274	6.36106e-32	Yes
0.61067	0.539784	0.672956	1.54598e-36	PC3	ASAM	1.15121e-31	Yes
0.601344	0.529257	0.664812	3.33021e-35	PC3	ODZ3	2.47984e-30	Yes
0.59723	0.52462	0.661215	1.24966e-34	PC3	SLC16A1	9.30557e-30	Yes
0.586943	0.513043	0.652206	3.14304e-33	PC3	ADAMTS12	2.34047e-28	Yes
0.584494	0.510291	0.650058	6.66005e-33	PC3	CKAP2L	4.9594e-28	Yes
0.583469	0.50914	0.649159	9.10085e-33	PC3	INHBA	6.77695e-28	Yes
0.582769	0.508354	0.648545	1.12589e-32	PC3	MKI67	8.38392e-28	Yes
0.580907	0.506263	0.646911	1.97777e-32	PC3	KIAA1524	1.47275e-27	Yes
0.579602	0.504799	0.645766	2.92843e-32	PC3	GPR176	2.18065e-27	Yes
0.578395	0.503445	0.644706	4.20388e-32	PC3	BRIP1	3.13042e-27	Yes
0.575911	0.500659	0.642524	8.80617e-32	PC3	ARNTL2	6.55752e-27	Yes
0.575633	0.500347	0.64228	9.56173e-32	PC3	IL2RA	7.12014e-27	Yes
0.574049	0.498571	0.640888	1.52682e-31	PC3	GPC6	1.13694e-26	Yes
0.5709	0.495043	0.638119	3.84046e-31	PC3	ANLN	2.8598e-26	Yes
0.570806	0.494938	0.638037	3.94672e-31	PC3	BRCA2	2.93893e-26	Yes
0.570793	0.494924	0.638025	3.96195e-31	PC3	CD109	2.95027e-26	Yes
0.569779	0.493788	0.637133	5.32114e-31	PC3	ADAM19	3.96239e-26	Yes
0.569587	0.493573	0.636965	5.62543e-31	PC3	E2F7	4.18898e-26	Yes
0.569038	0.492958	0.636482	6.59594e-31	PC3	GREM1	4.91167e-26	Yes
0.567995	0.491791	0.635564	8.91526e-31	PC3	PDCD1LG2	6.63875e-26	Yes
0.565718	0.489243	0.63356	1.71557e-30	PC3	ASAP1	1.2775e-25	Yes
0.565559	0.489066	0.63342	1.79516e-30	PC3	MXRA5	1.33676e-25	Yes
0.565559	0.489065	0.63342	1.79537e-30	PC3	APCDD1L	1.33692e-25	Yes
0.565487	0.488985	0.633357	1.8326e-30	PC3	RBL1	1.36464e-25	Yes
0.561042	0.484016	0.629442	6.47269e-30	PC3	WISP1	4.81989e-25	Yes
0.560862	0.483814	0.629283	6.80916e-30	PC3	AKAP2	5.07044e-25	Yes
0.560784	0.483727	0.629214	6.96081e-30	PC3	GBP5	5.18337e-25	Yes
0.560277	0.48316	0.628767	8.02792e-30	PC3	GFPT2	5.97799e-25	Yes
0.557595	0.480165	0.626403	1.70016e-29	PC3	FN1	1.26602e-24	Yes
0.556069	0.478461	0.625058	2.59738e-29	PC3	SULF1	1.93414e-24	Yes
0.555703	0.478052	0.624734	2.87479e-29	PC3	CENPE	2.14071e-24	Yes
0.555285	0.477585	0.624365	3.22737e-29	PC3	MAP7D3	2.40326e-24	Yes
0.554636	0.476861	0.623793	3.86064e-29	PC3	GAS2L3	2.87482e-24	Yes
0.55356	0.475661	0.622844	5.19037e-29	PC3	GBP1	3.86501e-24	Yes
0.552721	0.474725	0.622103	6.53373e-29	PC3	RECQL	4.86534e-24	Yes
0.550137	0.471844	0.619822	1.32211e-28	PC3	LIMS1	9.84512e-24	Yes
0.549438	0.471064	0.619204	1.59835e-28	PC3	XIRP1	1.19021e-23	Yes
0.545841	0.467057	0.616026	4.21109e-28	PC3	PLAU	3.13578e-23	Yes
0.544125	0.465147	0.61451	6.65655e-28	PC3	GNB4	4.9568e-23	Yes
0.544093	0.465111	0.614481	6.71461e-28	PC3	CENPI	5.00003e-23	Yes
0.542644	0.463498	0.6132	9.86522e-28	PC3	SAMHD1	7.34614e-23	Yes
0.542021	0.462805	0.612649	1.16304e-27	PC3	BEND6	8.66058e-23	Yes
0.540958	0.461622	0.611709	1.53963e-27	PC3	FCGR3A	1.14649e-22	Yes
0.540838	0.461489	0.611602	1.58922e-27	PC3	C11orf82	1.18341e-22	Yes
0.539254	0.459727	0.610201	2.40852e-27	PC3	PTAFR	1.79351e-22	Yes
0.539156	0.459618	0.610114	2.47142e-27	PC3	SHCBP1	1.84034e-22	Yes
0.53864	0.459045	0.609658	2.82814e-27	PC3	FRMD6	2.10598e-22	Yes
0.538062	0.458402	0.609146	3.28864e-27	PC3	FYB	2.44888e-22	Yes
0.537748	0.458053	0.608868	3.56949e-27	PC3	SLC2A5	2.65802e-22	Yes
0.536228	0.456364	0.607522	5.29836e-27	PC3	CCDC88A	3.94543e-22	Yes
0.534093	0.453992	0.605631	9.19697e-27	PC3	PLXNC1	6.84852e-22	Yes
0.533688	0.453541	0.605272	1.02089e-26	PC3	SAMD9	7.60207e-22	Yes
0.533554	0.453392	0.605153	1.05661e-26	PC3	PLCXD2	7.86805e-22	Yes
0.533486	0.453317	0.605093	1.07512e-26	PC3	TPX2	8.00585e-22	Yes
0.532217	0.451907	0.603968	1.48865e-26	PC3	NCAPH	1.10853e-21	Yes
0.52841	0.447683	0.600593	3.91731e-26	PC3	KIAA1949	2.91702e-21	Yes
0.52828	0.447539	0.600478	4.04806e-26	PC3	BRCA1	3.01439e-21	Yes
0.527955	0.447178	0.60019	4.39389e-26	PC3	TLR6	3.27191e-21	Yes
0.527418	0.446582	0.599713	5.0312e-26	PC3	TGFBI	3.74648e-21	Yes
0.526074	0.445092	0.59852	7.05184e-26	PC3	KIF4A	5.25116e-21	Yes
0.525432	0.44438	0.597951	8.28117e-26	PC3	FPR3	6.16657e-21	Yes
0.523027	0.441715	0.595816	1.50756e-25	PC3	CACNA2D1	1.1226e-20	Yes
0.521144	0.439629	0.594144	2.40161e-25	PC3	DLGAP5	1.78836e-20	Yes
0.520569	0.438992	0.593633	2.76697e-25	PC3	COL6A3	2.06043e-20	Yes
0.520079	0.43845	0.593198	3.12131e-25	PC3	BUB1	2.32428e-20	Yes
0.519424	0.437724	0.592616	3.66592e-25	PC3	ELK3	2.72983e-20	Yes
0.518928	0.437175	0.592175	4.13956e-25	PC3	BICC1	3.08252e-20	Yes
0.518051	0.436205	0.591396	5.12863e-25	PC3	TNFRSF9	3.81903e-20	Yes
0.517921	0.436061	0.591281	5.29358e-25	PC3	KIF15	3.94186e-20	Yes
0.517703	0.435819	0.591087	5.58334e-25	PC3	KIF20B	4.15763e-20	Yes
0.516993	0.435034	0.590456	6.63623e-25	PC3	LHFPL2	4.94167e-20	Yes
0.516056	0.433997	0.589622	8.33293e-25	PC3	FAM111B	6.20511e-20	Yes
0.51398	0.431701	0.587776	1.37614e-24	PC3	C12orf35	1.02474e-19	Yes
0.513668	0.431357	0.587499	1.48314e-24	PC3	ASPM	1.10442e-19	Yes
0.513289	0.430937	0.587161	1.62491e-24	PC3	PLK4	1.20999e-19	Yes
0.513001	0.430619	0.586905	1.74108e-24	PC3	VCAN	1.2965e-19	Yes
0.511939	0.429445	0.58596	2.24579e-24	PC3	LOX	1.67233e-19	Yes
0.511804	0.429295	0.58584	2.31954e-24	PC3	DIAPH3	1.72724e-19	Yes
0.51104	0.428452	0.585161	2.78318e-24	PC3	C18orf54	2.07249e-19	Yes
0.510687	0.428062	0.584846	3.02759e-24	PC3	IGDCC4	2.25449e-19	Yes
0.509331	0.426564	0.583639	4.17864e-24	PC3	CD163	3.11163e-19	Yes
0.509228	0.42645	0.583548	4.28195e-24	PC3	ARHGAP11B	3.18855e-19	Yes
0.508859	0.426042	0.583218	4.67401e-24	PC3	PIP4K2A	3.4805e-19	Yes
0.50872	0.425888	0.583095	4.83014e-24	PC3	TNFSF4	3.59677e-19	Yes
0.508681	0.425846	0.58306	4.87447e-24	PC3	PCDH7	3.62978e-19	Yes
0.508406	0.425541	0.582815	5.20247e-24	PC3	C9orf110	3.87402e-19	Yes
0.507705	0.424767	0.582191	6.1393e-24	PC3	STAT1	4.57163e-19	Yes
0.50755	0.424596	0.582053	6.36765e-24	PC3	CDK6	4.74167e-19	Yes
0.507545	0.424591	0.582049	6.37447e-24	PC3	RIF1	4.74675e-19	Yes
0.507485	0.424525	0.581995	6.46537e-24	PC3	MGC87042	4.81444e-19	Yes
0.50695	0.423934	0.581519	7.33384e-24	PC3	C6orf150	5.46114e-19	Yes
0.506789	0.423756	0.581375	7.61748e-24	PC3	TOP2A	5.67235e-19	Yes
0.506508	0.423446	0.581125	8.13668e-24	PC3	KIF11	6.05898e-19	Yes
0.505838	0.422707	0.580528	9.52195e-24	PC3	KIF14	7.09052e-19	Yes
0.505258	0.422066	0.580011	1.09082e-23	PC3	ITGAV	8.12283e-19	Yes
0.504565	0.421302	0.579394	1.28241e-23	PC3	COL5A2	9.54943e-19	Yes
0.503003	0.419579	0.578002	1.84488e-23	PC3	LILRB4	1.37379e-18	Yes
0.502806	0.419361	0.577826	1.93126e-23	PC3	SYNJ2	1.43811e-18	Yes
0.502408	0.418922	0.577471	2.11824e-23	PC3	LAMB1	1.57734e-18	Yes
0.502226	0.418721	0.577309	2.20948e-23	PC3	WDHD1	1.64529e-18	Yes
0.501937	0.418403	0.577051	2.36212e-23	PC3	CD84	1.75895e-18	Yes
0.501853	0.418309	0.576976	2.40899e-23	PC3	WT1	1.79386e-18	Yes
0.501848	0.418304	0.576972	2.41156e-23	PC3	EPB41L2	1.79577e-18	Yes
0.501504	0.417925	0.576665	2.61108e-23	PC3	ETS1	1.94434e-18	Yes
0.500918	0.417279	0.576143	2.98923e-23	PC3	IL12RB2	2.22593e-18	Yes
0.500781	0.417128	0.57602	3.08569e-23	PC3	KIF2A	2.29776e-18	Yes
0.500677	0.417013	0.575927	3.16027e-23	PC3	PPFIBP1	2.35329e-18	Yes
0.500509	0.416828	0.575777	3.2853e-23	PC3	SGOL2	2.4464e-18	Yes
0.500386	0.416692	0.575667	3.3797e-23	PC3	SLAMF8	2.51669e-18	Yes
0.500342	0.416644	0.575628	3.41387e-23	PC3	THBS2	2.54214e-18	Yes
0.500293	0.41659	0.575585	3.45248e-23	PC3	COL3A1	2.57089e-18	Yes
0.500206	0.416494	0.575507	3.52219e-23	PC3	LILRB2	2.6228e-18	Yes
0.49946	0.415672	0.574842	4.18116e-23	PC3	MMD	3.1135e-18	Yes
0.499178	0.415361	0.57459	4.46025e-23	PC3	ITGA5	3.32133e-18	Yes
0.498419	0.414525	0.573913	5.30739e-23	PC3	ARHGAP11A	3.95215e-18	Yes
0.498286	0.414378	0.573794	5.47141e-23	PC3	AIM1	4.07429e-18	Yes
0.498243	0.414331	0.573756	5.52562e-23	PC3	VCAM1	4.11465e-18	Yes
0.497544	0.41356	0.573132	6.48201e-23	PC3	GSG2	4.82683e-18	Yes
0.496713	0.412645	0.57239	7.83337e-23	PC3	SIGLEC10	5.83312e-18	Yes
0.496568	0.412486	0.572261	8.09491e-23	PC3	DSE	6.02788e-18	Yes
0.495907	0.411757	0.571671	9.40669e-23	PC3	SERPINE1	7.0047e-18	Yes
0.495231	0.411013	0.571068	1.09631e-22	PC3	FAM168A	8.16365e-18	Yes
0.495186	0.410964	0.571027	1.10758e-22	PC3	MMP14	8.24759e-18	Yes
0.494823	0.410563	0.570703	1.20249e-22	PC3	MMP12	8.95437e-18	Yes
0.494723	0.410454	0.570614	1.22981e-22	PC3	PIK3AP1	9.15775e-18	Yes
0.494614	0.410334	0.570517	1.26045e-22	PC3	CYBB	9.38597e-18	Yes
0.494444	0.410146	0.570364	1.31e-22	PC3	CXCL10	9.75494e-18	Yes
0.494263	0.409947	0.570203	1.36455e-22	PC3	RNF168	1.01611e-17	Yes
0.494258	0.409941	0.570198	1.36621e-22	PC3	KIF23	1.01735e-17	Yes
0.493295	0.408882	0.569339	1.69703e-22	PC3	SGOL1	1.26369e-17	Yes
0.49319	0.408766	0.569244	1.73779e-22	PC3	SACS	1.29405e-17	Yes
0.493021	0.408581	0.569094	1.8047e-22	PC3	TNFAIP3	1.34387e-17	Yes
0.492871	0.408415	0.56896	1.86693e-22	PC3	ADAMTS2	1.39021e-17	Yes
0.492256	0.407739	0.568411	2.14284e-22	PC3	C14orf145	1.59567e-17	Yes
0.492105	0.407572	0.568276	2.21666e-22	PC3	SLC9A7	1.65064e-17	Yes
0.492016	0.407474	0.568196	2.26144e-22	PC3	WIPF1	1.68398e-17	Yes
0.491899	0.407345	0.568091	2.32163e-22	PC3	CD209	1.7288e-17	Yes
0.491775	0.407209	0.567981	2.38693e-22	PC3	SLC2A14	1.77743e-17	Yes
0.491747	0.407179	0.567956	2.40161e-22	PC3	TAOK1	1.78836e-17	Yes
0.491709	0.407136	0.567921	2.42257e-22	PC3	EPSTI1	1.80396e-17	Yes
0.491376	0.40677	0.567624	2.60977e-22	PC3	44815	1.94336e-17	Yes
0.490702	0.406029	0.567022	3.03319e-22	PC3	LNPEP	2.25866e-17	Yes
0.49051	0.405817	0.56685	3.16643e-22	PC3	HAPLN3	2.35788e-17	Yes
0.48946	0.404662	0.565912	3.9996e-22	PC3	FBN1	2.9783e-17	Yes
0.488678	0.403802	0.565212	4.75746e-22	PC3	HMGA2	3.54265e-17	Yes
0.487919	0.402968	0.564534	5.62736e-22	PC3	SAMD9L	4.19042e-17	Yes
0.487803	0.402841	0.56443	5.77313e-22	PC3	KLHL5	4.29896e-17	Yes
0.487338	0.402329	0.564014	6.3978e-22	PC3	POSTN	4.76412e-17	Yes
0.486965	0.401919	0.563681	6.94594e-22	PC3	TTK	5.17229e-17	Yes
0.486647	0.40157	0.563397	7.44947e-22	PC3	SNAI2	5.54725e-17	Yes
0.484928	0.399681	0.561858	1.08643e-21	PC3	POLQ	8.09011e-17	Yes
0.483977	0.398636	0.561008	1.33733e-21	PC3	STIL	9.95846e-17	Yes
0.483812	0.398455	0.56086	1.38628e-21	PC3	TNC	1.03229e-16	Yes
0.483079	0.397651	0.560205	1.62602e-21	PC3	CENPF	1.21081e-16	Yes
0.482989	0.397552	0.560124	1.65828e-21	PC3	CORO1C	1.23484e-16	Yes
0.482829	0.397375	0.55998	1.71718e-21	PC3	KIAA0754	1.2787e-16	Yes
0.482504	0.397018	0.559689	1.84276e-21	PC3	GPR84	1.37221e-16	Yes
0.482272	0.396765	0.559482	1.93759e-21	PC3	GREB1L	1.44283e-16	Yes
0.482102	0.396577	0.559329	2.01075e-21	PC3	DST	1.49731e-16	Yes
0.481782	0.396226	0.559043	2.15484e-21	PC3	NID2	1.6046e-16	Yes
0.481558	0.395981	0.558843	2.26182e-21	PC3	MELK	1.68426e-16	Yes
0.481152	0.395535	0.558479	2.4697e-21	PC3	STRN	1.83906e-16	Yes
0.480563	0.394888	0.557951	2.80487e-21	PC3	RASAL2	2.08865e-16	Yes
0.480267	0.394564	0.557687	2.98922e-21	PC3	PIK3CG	2.22592e-16	Yes
0.48016	0.394446	0.557591	3.05916e-21	PC3	BARD1	2.278e-16	Yes
0.480018	0.39429	0.557463	3.15447e-21	PC3	CDCA5	2.34898e-16	Yes
0.479954	0.39422	0.557406	3.19803e-21	PC3	MAN2A1	2.38141e-16	Yes
0.479162	0.393351	0.556697	3.79189e-21	PC3	MFI2	2.82363e-16	Yes
0.478433	0.392551	0.556044	4.4332e-21	PC3	SLC2A3	3.30118e-16	Yes
0.478122	0.392209	0.555765	4.73922e-21	PC3	CEP55	3.52906e-16	Yes
0.477832	0.391892	0.555506	5.04172e-21	PC3	COL12A1	3.75432e-16	Yes
0.477555	0.391588	0.555257	5.34988e-21	PC3	EMR2	3.98378e-16	Yes
0.476942	0.390915	0.554708	6.0974e-21	PC3	HS3ST3A1	4.54043e-16	Yes
0.47691	0.39088	0.554679	6.13956e-21	PC3	CCDC80	4.57182e-16	Yes
0.476813	0.390774	0.554592	6.26782e-21	PC3	SPOCK1	4.66733e-16	Yes
0.476638	0.390582	0.554435	6.50546e-21	PC3	SEMA3C	4.84429e-16	Yes
0.476565	0.390502	0.55437	6.60779e-21	PC3	ACTN1	4.92049e-16	Yes
0.47618	0.39008	0.554025	7.17123e-21	PC3	CDCA2	5.34005e-16	Yes
0.476006	0.389889	0.553869	7.44171e-21	PC3	CCNA2	5.54147e-16	Yes
0.475912	0.389786	0.553785	7.59208e-21	PC3	PHLDB2	5.65344e-16	Yes
0.475786	0.389649	0.553672	7.79681e-21	PC3	TSHZ3	5.80589e-16	Yes
0.475557	0.389397	0.553467	8.18582e-21	PC3	DEPDC1	6.09557e-16	Yes
0.475503	0.389338	0.553418	8.28023e-21	PC3	CCL4	6.16587e-16	Yes
0.47457	0.388316	0.552582	1.00891e-20	PC3	DOCK11	7.51284e-16	Yes
0.474314	0.388035	0.552353	1.06505e-20	PC3	BMP2K	7.93092e-16	Yes
0.473933	0.387617	0.55201	1.15447e-20	PC3	COL1A2	8.59677e-16	Yes
0.473402	0.387035	0.551535	1.29109e-20	PC3	SMC2	9.61412e-16	Yes
0.473053	0.386653	0.551222	1.38961e-20	PC3	FPR2	1.03477e-15	Yes
0.472855	0.386435	0.551044	1.44884e-20	PC3	TMEM158	1.07888e-15	Yes
0.472375	0.385909	0.550613	1.6027e-20	PC3	MCM10	1.19345e-15	Yes
0.47236	0.385894	0.5506	1.60756e-20	PC3	HOXA1	1.19707e-15	Yes
0.47213	0.385641	0.550393	1.68724e-20	PC3	COL11A1	1.2564e-15	Yes
0.471363	0.384801	0.549706	1.98133e-20	PC3	SERPINB9	1.47539e-15	Yes
0.470672	0.384044	0.549085	2.28947e-20	PC3	CHST11	1.70485e-15	Yes
0.470174	0.3835	0.548639	2.53986e-20	PC3	IGF2BP2	1.8913e-15	Yes
0.469873	0.38317	0.548369	2.70441e-20	PC3	TLR8	2.01384e-15	Yes
0.469206	0.382439	0.54777	3.10731e-20	PC3	FAP	2.31386e-15	Yes
0.469081	0.382303	0.547658	3.18866e-20	PC3	ADAMTS4	2.37444e-15	Yes
0.468784	0.381978	0.547391	3.39163e-20	PC3	KIF2C	2.52557e-15	Yes
0.468684	0.381868	0.547302	3.46264e-20	PC3	C15orf42	2.57846e-15	Yes
0.468145	0.381278	0.546818	3.8722e-20	PC3	ASXL2	2.88343e-15	Yes
0.468099	0.381227	0.546776	3.9098e-20	PC3	IL7R	2.91143e-15	Yes
0.468035	0.381158	0.546719	3.96123e-20	PC3	CCR5	2.94973e-15	Yes
0.467602	0.380684	0.54633	4.3328e-20	PC3	GNA13	3.22642e-15	Yes
0.467362	0.380421	0.546115	4.55281e-20	PC3	MGAT5	3.39025e-15	Yes
0.466636	0.379627	0.545463	5.28863e-20	PC3	DEPDC1B	3.93818e-15	Yes
0.466572	0.379557	0.545405	5.359e-20	PC3	AXL	3.99058e-15	Yes
0.466552	0.379535	0.545388	5.38095e-20	PC3	ANGPTL2	4.00692e-15	Yes
0.466131	0.379074	0.545009	5.86846e-20	PC3	LILRB1	4.36995e-15	Yes
0.46573	0.378636	0.544649	6.37266e-20	PC3	NFATC2	4.7454e-15	Yes
0.4657	0.378603	0.544622	6.41237e-20	PC3	MYO5A	4.77497e-15	Yes
0.465584	0.378475	0.544518	6.56765e-20	PC3	NCAPG	4.8906e-15	Yes
0.464924	0.377753	0.543925	7.51998e-20	PC3	SIRPA	5.59975e-15	Yes
0.464313	0.377086	0.543376	8.52151e-20	PC3	ATAD5	6.34554e-15	Yes
0.464303	0.377075	0.543367	8.53918e-20	PC3	L1CAM	6.3587e-15	Yes
0.464261	0.377029	0.543329	8.61263e-20	PC3	GBP4	6.41339e-15	Yes
0.464223	0.376987	0.543295	8.68073e-20	PC3	RRM2	6.4641e-15	Yes
0.464146	0.376903	0.543226	8.81679e-20	PC3	HELLS	6.56543e-15	Yes
0.464063	0.376813	0.543152	8.96755e-20	PC3	FNDC3B	6.67769e-15	Yes
0.463873	0.376604	0.542981	9.3235e-20	PC3	SLC36A1	6.94274e-15	Yes
0.463535	0.376235	0.542677	9.98919e-20	PC3	ALPK2	7.43845e-15	Yes
0.463433	0.376123	0.542585	1.02001e-19	PC3	ESPL1	7.59549e-15	Yes
0.462921	0.375563	0.542125	1.13217e-19	PC3	CNTLN	8.43069e-15	Yes
0.462781	0.37541	0.541999	1.16492e-19	PC3	BUB1B	8.67455e-15	Yes
0.462643	0.37526	0.541876	1.19797e-19	PC3	DTL	8.92069e-15	Yes
0.462534	0.37514	0.541777	1.22493e-19	PC3	SLC2A1	9.12142e-15	Yes
0.462345	0.374934	0.541608	1.2728e-19	PC3	SPHK1	9.4779e-15	Yes
0.461031	0.373497	0.540426	1.66162e-19	PC3	PLOD2	1.23732e-14	Yes
0.460958	0.373418	0.540361	1.68619e-19	PC3	TNFAIP6	1.25562e-14	Yes
0.460579	0.373004	0.54002	1.82048e-19	PC3	ERO1L	1.35562e-14	Yes
0.460462	0.372876	0.539915	1.86413e-19	PC3	GPR115	1.38813e-14	Yes
0.460273	0.37267	0.539745	1.93631e-19	PC3	SEMA7A	1.44188e-14	Yes
0.460181	0.372569	0.539662	1.97298e-19	PC3	INCENP	1.46918e-14	Yes
0.459989	0.372359	0.53949	2.05072e-19	PC3	TBC1D1	1.52707e-14	Yes
0.458123	0.370321	0.537811	2.98444e-19	PC3	C3AR1	2.22236e-14	Yes
0.457543	0.369687	0.537289	3.35184e-19	PC3	LAMC2	2.49595e-14	Yes
0.457245	0.369362	0.537022	3.55734e-19	PC3	NRP2	2.64897e-14	Yes
0.457203	0.369316	0.536983	3.58762e-19	PC3	AIM2	2.67152e-14	Yes
0.456927	0.369015	0.536735	3.79097e-19	PC3	FAM83D	2.82295e-14	Yes
0.456513	0.368563	0.536363	4.11698e-19	PC3	PALM2_AKAP2	3.06571e-14	Yes
0.455684	0.367659	0.535617	4.85542e-19	PC3	CALU	3.61559e-14	Yes
0.455632	0.367601	0.53557	4.9067e-19	PC3	ERCC6L	3.65378e-14	Yes
0.455509	0.367467	0.535459	5.02778e-19	PC3	SEMA3A	3.74394e-14	Yes
0.455504	0.367462	0.535455	5.03253e-19	PC3	CBL	3.74747e-14	Yes
0.455415	0.367364	0.535374	5.123e-19	PC3	LMNB1	3.81484e-14	Yes
0.455325	0.367267	0.535294	5.21456e-19	PC3	KIF18B	3.88302e-14	Yes
0.454914	0.366818	0.534924	5.65763e-19	PC3	RASA2	4.21296e-14	Yes
0.454905	0.366808	0.534915	5.66869e-19	PC3	C6orf204	4.22119e-14	Yes
0.454807	0.366701	0.534827	5.77935e-19	PC3	BNC2	4.30359e-14	Yes
0.454614	0.366491	0.534654	6.00422e-19	PC3	IL2RB	4.47104e-14	Yes
0.454581	0.366454	0.534624	6.04456e-19	PC3	SSH1	4.50108e-14	Yes
0.45437	0.366225	0.534434	6.30178e-19	PC3	FOXM1	4.69262e-14	Yes
0.454234	0.366076	0.534312	6.47397e-19	PC3	HJURP	4.82084e-14	Yes
0.453358	0.36512	0.533522	7.69816e-19	PC3	CXCL9	5.73243e-14	Yes
0.453304	0.365061	0.533474	7.78005e-19	PC3	COL1A1	5.79341e-14	Yes
0.453278	0.365033	0.533451	7.82025e-19	PC3	UBXN7	5.82335e-14	Yes
0.45316	0.364904	0.533344	8.00475e-19	PC3	SLC1A3	5.96074e-14	Yes
0.453111	0.36485	0.5333	8.08206e-19	PC3	PRR16	6.0183e-14	Yes
0.453056	0.364791	0.533251	8.16942e-19	PC3	SBNO1	6.08336e-14	Yes
0.452984	0.364712	0.533186	8.28681e-19	PC3	NDC80	6.17078e-14	Yes
0.452866	0.364583	0.53308	8.4817e-19	PC3	NCAPG2	6.3159e-14	Yes
0.452702	0.364404	0.532932	8.76058e-19	PC3	KIRREL	6.52357e-14	Yes
0.452374	0.364047	0.532637	9.34334e-19	PC3	CCL8	6.95752e-14	Yes
0.452336	0.364005	0.532602	9.41458e-19	PC3	SLC30A4	7.01057e-14	Yes
0.452316	0.363984	0.532585	9.45046e-19	PC3	SULF2	7.03729e-14	Yes
0.452249	0.36391	0.532524	9.57639e-19	PC3	TNS3	7.13106e-14	Yes
0.452205	0.363862	0.532485	9.65956e-19	PC3	ITPRIPL1	7.19299e-14	Yes
0.452188	0.363844	0.53247	9.69105e-19	PC3	PTPRC	7.21644e-14	Yes
0.452155	0.363808	0.532439	9.75538e-19	PC3	ATP13A3	7.26434e-14	Yes
0.452028	0.36367	0.532325	1.00013e-18	PC3	FAM101A	7.44747e-14	Yes
0.451684	0.363295	0.532016	1.06996e-18	PC3	MEFV	7.96748e-14	Yes
0.45153	0.363127	0.531877	1.10277e-18	PC3	IPMK	8.2118e-14	Yes
0.451524	0.36312	0.531871	1.1041e-18	PC3	MICAL3	8.2217e-14	Yes
0.451393	0.362977	0.531753	1.13294e-18	PC3	CDC6	8.43643e-14	Yes
0.451096	0.362653	0.531486	1.20071e-18	PC3	RC3H2	8.94108e-14	Yes
0.450988	0.362536	0.531389	1.22631e-18	PC3	COL5A1	9.13172e-14	Yes
0.450733	0.362257	0.531159	1.28918e-18	PC3	FAM55C	9.59989e-14	Yes
0.450725	0.362249	0.531152	1.29117e-18	PC3	HAS2	9.61473e-14	Yes
0.450234	0.361713	0.530709	1.42121e-18	PC3	TIMP2	1.05831e-13	Yes
0.449012	0.360381	0.529608	1.80341e-18	PC3	ZNF367	1.34291e-13	Yes
0.448608	0.359941	0.529244	1.95071e-18	PC3	FAM26E	1.4526e-13	Yes
0.447934	0.359207	0.528637	2.22321e-18	PC3	LOXL2	1.65552e-13	Yes
0.44774	0.358995	0.528461	2.30856e-18	PC3	NCEH1	1.71907e-13	Yes
0.447641	0.358887	0.528372	2.35314e-18	PC3	CDK5R1	1.75226e-13	Yes
0.447637	0.358883	0.528369	2.35491e-18	PC3	KIAA1432	1.75358e-13	Yes
0.447403	0.358628	0.528157	2.46432e-18	PC3	SAMD8	1.83506e-13	Yes
0.44727	0.358483	0.528038	2.52833e-18	PC3	TSC22D2	1.88272e-13	Yes
0.447242	0.358453	0.528013	2.54188e-18	PC3	IL18R1	1.89281e-13	Yes
0.446713	0.357876	0.527536	2.81564e-18	PC3	SEC23A	2.09666e-13	Yes
0.446503	0.357648	0.527346	2.93199e-18	PC3	RAD54L	2.1833e-13	Yes
0.446021	0.357122	0.526911	3.21776e-18	PC3	PDPN	2.39611e-13	Yes
0.445654	0.356723	0.526581	3.45306e-18	PC3	CTHRC1	2.57132e-13	Yes
0.445447	0.356498	0.526394	3.59295e-18	PC3	TNFSF13B	2.67549e-13	Yes
0.445183	0.35621	0.526156	3.78042e-18	PC3	CD86	2.81509e-13	Yes
0.444746	0.355734	0.525762	4.11086e-18	PC3	P2RX7	3.06115e-13	Yes
0.444671	0.355653	0.525694	4.17037e-18	PC3	PIK3CA	3.10547e-13	Yes
0.444188	0.355126	0.525258	4.57526e-18	PC3	AQP9	3.40697e-13	Yes
0.444101	0.355032	0.525179	4.65212e-18	PC3	CD226	3.4642e-13	Yes
0.443927	0.354842	0.525023	4.80958e-18	PC3	BHLHE41	3.58145e-13	Yes
0.443529	0.354409	0.524664	5.18963e-18	PC3	GZMB	3.86446e-13	Yes
0.442787	0.353602	0.523995	5.97803e-18	PC3	LDLRAD3	4.45154e-13	Yes
0.442501	0.35329	0.523736	6.31339e-18	PC3	TRIM59	4.70127e-13	Yes
0.442408	0.353189	0.523652	6.42612e-18	PC3	STXBP5	4.78521e-13	Yes
0.442064	0.352814	0.523342	6.86112e-18	PC3	ADAMDEC1	5.10913e-13	Yes
0.441118	0.351786	0.522488	8.20938e-18	PC3	KIF3C	6.11311e-13	Yes
0.440897	0.351545	0.522289	8.56075e-18	PC3	NEXN	6.37477e-13	Yes
0.440885	0.351532	0.522278	8.58076e-18	PC3	DACT1	6.38966e-13	Yes
0.440449	0.351058	0.521884	9.31832e-18	PC3	STAMBPL1	6.93889e-13	Yes
0.440409	0.351014	0.521848	9.38941e-18	PC3	LCP2	6.99183e-13	Yes
0.440184	0.35077	0.521645	9.79704e-18	PC3	C3orf59	7.29537e-13	Yes
0.440081	0.350657	0.521552	9.99011e-18	PC3	FAM72A	7.43913e-13	Yes
0.440058	0.350633	0.521532	1.00323e-17	PC3	TRPS1	7.47053e-13	Yes
0.440042	0.350615	0.521517	1.00628e-17	PC3	XRCC2	7.49329e-13	Yes
0.439911	0.350472	0.521398	1.03157e-17	PC3	GTSE1	7.68157e-13	Yes
0.439709	0.350253	0.521216	1.07156e-17	PC3	HSD11B1	7.97934e-13	Yes
0.439709	0.350253	0.521216	1.07157e-17	PC3	ADAM10	7.97943e-13	Yes
0.439597	0.350132	0.521115	1.09439e-17	PC3	IL21R	8.14936e-13	Yes
0.43958	0.350112	0.521099	1.09809e-17	PC3	LUZP1	8.17692e-13	Yes
0.439445	0.349965	0.520977	1.1264e-17	PC3	MCM6	8.3877e-13	Yes
0.439217	0.349718	0.520772	1.17573e-17	PC3	CDCA8	8.75509e-13	Yes
0.438883	0.349355	0.52047	1.25204e-17	PC3	STEAP1	9.32332e-13	Yes
0.438798	0.349263	0.520394	1.27212e-17	PC3	HIF1A	9.47281e-13	Yes
0.438614	0.349062	0.520227	1.31707e-17	PC3	ROR1	9.80756e-13	Yes
0.438185	0.348596	0.51984	1.42745e-17	PC3	TIGIT	1.06295e-12	Yes
0.438185	0.348595	0.51984	1.4276e-17	PC3	KPNA2	1.06306e-12	Yes
0.438007	0.348403	0.519679	1.47588e-17	PC3	CCDC75	1.09902e-12	Yes
0.43744	0.347786	0.519167	1.64142e-17	PC3	DENND5B	1.22228e-12	Yes
0.437094	0.34741	0.518855	1.75115e-17	PC3	RAB8B	1.304e-12	Yes
0.436868	0.347165	0.518651	1.82664e-17	PC3	TFEC	1.36021e-12	Yes
0.436837	0.34713	0.518622	1.83748e-17	PC3	PRRX1	1.36828e-12	Yes
0.436665	0.346943	0.518467	1.89747e-17	PC3	PLK1	1.41295e-12	Yes
0.436176	0.346412	0.518025	2.0787e-17	PC3	CD163L1	1.5479e-12	Yes
0.435847	0.346055	0.517728	2.20992e-17	PC3	WDR76	1.64561e-12	Yes
0.435723	0.34592	0.517616	2.26162e-17	PC3	CCR1	1.68412e-12	Yes
0.435713	0.345909	0.517607	2.26579e-17	PC3	BACH2	1.68722e-12	Yes
0.435069	0.345209	0.517024	2.55437e-17	PC3	SH2B3	1.90211e-12	Yes
0.434632	0.344734	0.516629	2.77026e-17	PC3	LOC100126784	2.06288e-12	Yes
0.434601	0.3447	0.516601	2.78627e-17	PC3	BRWD3	2.0748e-12	Yes
0.434538	0.344632	0.516545	2.81867e-17	PC3	C14orf49	2.09893e-12	Yes
0.43446	0.344547	0.516474	2.86011e-17	PC3	EOMES	2.12978e-12	Yes
0.434142	0.344202	0.516187	3.03357e-17	PC3	THBS1	2.25895e-12	Yes
0.433794	0.343824	0.515873	3.235e-17	PC3	MAP3K2	2.40894e-12	Yes
0.433596	0.343609	0.515693	3.35594e-17	PC3	ITGA6	2.499e-12	Yes
0.43298	0.342939	0.515136	3.76058e-17	PC3	HEG1	2.80032e-12	Yes
0.432929	0.342884	0.51509	3.7958e-17	PC3	NUP155	2.82654e-12	Yes
0.432741	0.34268	0.51492	3.92978e-17	PC3	OLFML2B	2.92631e-12	Yes
0.432616	0.342544	0.514807	4.02143e-17	PC3	AOAH	2.99456e-12	Yes
0.432437	0.342351	0.514646	4.15581e-17	PC3	ORC1L	3.09462e-12	Yes
0.432046	0.341925	0.514292	4.4663e-17	PC3	TOPBP1	3.32583e-12	Yes
0.431953	0.341824	0.514207	4.54347e-17	PC3	DOCK2	3.38329e-12	Yes
0.431433	0.34126	0.513737	4.99855e-17	PC3	C10orf12	3.72217e-12	Yes
0.431034	0.340827	0.513376	5.37858e-17	PC3	ABCA1	4.00516e-12	Yes
0.430606	0.340362	0.512989	5.81678e-17	PC3	SIRPB1	4.33147e-12	Yes
0.430192	0.339913	0.512614	6.27482e-17	PC3	TRAM2	4.67255e-12	Yes
0.430027	0.339734	0.512465	6.46684e-17	PC3	ZEB2	4.81553e-12	Yes
0.429284	0.338928	0.511793	7.40554e-17	PC3	LRRC15	5.51453e-12	Yes
0.429094	0.338721	0.511621	7.66619e-17	PC3	CXCL11	5.70863e-12	Yes
0.429067	0.338692	0.511597	7.7037e-17	PC3	RND3	5.73656e-12	Yes
0.428962	0.338578	0.511502	7.85266e-17	PC3	SHOX2	5.84748e-12	Yes
0.428885	0.338495	0.511432	7.96323e-17	PC3	CPXM1	5.92982e-12	Yes
0.428738	0.338335	0.511299	8.17991e-17	PC3	IGF2BP3	6.09117e-12	Yes
0.428605	0.338191	0.511179	8.3801e-17	PC3	LAMA4	6.24024e-12	Yes
0.428575	0.338159	0.511152	8.42528e-17	PC3	EXO1	6.27389e-12	Yes
0.428465	0.338039	0.511052	8.59592e-17	PC3	IKZF3	6.40095e-12	Yes
0.428403	0.337972	0.510997	8.69229e-17	PC3	GTF2A1	6.47271e-12	Yes
0.428394	0.337962	0.510988	8.70691e-17	PC3	CSMD2	6.4836e-12	Yes
0.42824	0.337795	0.510848	8.95482e-17	PC3	TFRC	6.66821e-12	Yes
0.42803	0.337567	0.510659	9.30184e-17	PC3	CPD	6.92661e-12	Yes
0.427971	0.337503	0.510605	9.40286e-17	PC3	TSHZ2	7.00184e-12	Yes
0.427592	0.337092	0.510262	1.00719e-16	PC3	RAD51AP1	7.50001e-12	Yes
0.427497	0.336989	0.510176	1.02462e-16	PC3	CENPA	7.62986e-12	Yes
0.426936	0.336381	0.509668	1.13413e-16	PC3	ELOVL6	8.4453e-12	Yes
0.426936	0.33638	0.509668	1.13417e-16	PC3	C6orf167	8.44558e-12	Yes
0.426864	0.336302	0.509603	1.14899e-16	PC3	LRRC8C	8.55598e-12	Yes
0.426646	0.336066	0.509405	1.19526e-16	PC3	MMP3	8.90049e-12	Yes
0.42658	0.335994	0.509346	1.20959e-16	PC3	DNMT1	9.00721e-12	Yes
0.426556	0.335968	0.509324	1.21485e-16	PC3	IL4I1	9.04636e-12	Yes
0.426417	0.335817	0.509198	1.24571e-16	PC3	FPR1	9.27615e-12	Yes
0.426405	0.335805	0.509188	1.24824e-16	PC3	STK4	9.29505e-12	Yes
0.42638	0.335778	0.509165	1.25392e-16	PC3	ZBED2	9.33728e-12	Yes
0.426328	0.335722	0.509118	1.2657e-16	PC3	GOLIM4	9.42502e-12	Yes
0.426131	0.335507	0.508939	1.31167e-16	PC3	NIN	9.76734e-12	Yes
0.426075	0.335447	0.508889	1.32488e-16	PC3	MARCKS	9.86572e-12	Yes
0.425652	0.334989	0.508506	1.42975e-16	PC3	FSTL1	1.06466e-11	Yes
0.425593	0.334924	0.508452	1.4451e-16	PC3	MYBL1	1.07609e-11	Yes
0.425404	0.334719	0.508281	1.49512e-16	PC3	ANO6	1.11334e-11	Yes
0.425005	0.334287	0.50792	1.60631e-16	PC3	SLC20A1	1.19614e-11	Yes
0.424948	0.334225	0.507869	1.62278e-16	PC3	ITGA2	1.2084e-11	Yes
0.424945	0.334222	0.507866	1.62374e-16	PC3	CMTM1	1.20912e-11	Yes
0.424916	0.33419	0.507839	1.63227e-16	PC3	SAMSN1	1.21547e-11	Yes
0.424885	0.334157	0.507811	1.6413e-16	PC3	AKT3	1.22219e-11	Yes
0.424631	0.333881	0.507581	1.71799e-16	PC3	GLIPR1	1.2793e-11	Yes
0.424349	0.333576	0.507326	1.80688e-16	PC3	HIVEP3	1.3455e-11	Yes
0.424177	0.33339	0.50717	1.8635e-16	PC3	CLIC4	1.38765e-11	Yes
0.424116	0.333323	0.507115	1.88397e-16	PC3	TMEM200A	1.4029e-11	Yes
0.423996	0.333193	0.507006	1.92504e-16	PC3	TIAM1	1.43348e-11	Yes
0.423563	0.332724	0.506614	2.08e-16	PC3	ADAM22	1.54887e-11	Yes
0.423368	0.332512	0.506437	2.15386e-16	PC3	CEP97	1.60387e-11	Yes
0.423322	0.332463	0.506396	2.17158e-16	PC3	AKAP5	1.61707e-11	Yes
0.423204	0.332335	0.506289	2.21797e-16	PC3	SKA1	1.65161e-11	Yes
0.4227	0.331788	0.505832	2.42679e-16	PC3	KIAA1211	1.80711e-11	Yes
0.422675	0.331761	0.505809	2.43767e-16	PC3	SIRPB2	1.81521e-11	Yes
0.422575	0.331653	0.505719	2.48135e-16	PC3	DDR2	1.84774e-11	Yes
0.422442	0.331509	0.505598	2.54095e-16	PC3	STEAP2	1.89212e-11	Yes
0.422317	0.331374	0.505485	2.59799e-16	PC3	PALLD	1.93459e-11	Yes
0.421812	0.330827	0.505028	2.84224e-16	PC3	MYBL2	2.11647e-11	Yes
0.421533	0.330524	0.504775	2.98676e-16	PC3	44621	2.22409e-11	Yes
0.421499	0.330487	0.504744	3.00495e-16	PC3	MICB	2.23764e-11	Yes
0.421052	0.330003	0.504339	3.25283e-16	PC3	KIFC1	2.42222e-11	Yes
0.420993	0.32994	0.504286	3.28689e-16	PC3	BBX	2.44759e-11	Yes
0.420714	0.329638	0.504033	3.45353e-16	PC3	MCM4	2.57167e-11	Yes
0.420683	0.329603	0.504004	3.47303e-16	PC3	FBXO5	2.58619e-11	Yes
0.420212	0.329093	0.503577	3.77484e-16	PC3	FCGR2C	2.81094e-11	Yes
0.420165	0.329043	0.503535	3.80621e-16	PC3	AVL9	2.8343e-11	Yes
0.420116	0.32899	0.50349	3.83918e-16	PC3	LOXL3	2.85885e-11	Yes
0.420056	0.328924	0.503436	3.88042e-16	PC3	STK10	2.88955e-11	Yes
0.419959	0.328819	0.503348	3.94741e-16	PC3	COL15A1	2.93944e-11	Yes
0.419914	0.328771	0.503307	3.97873e-16	PC3	CEP135	2.96276e-11	Yes
0.419912	0.328769	0.503306	3.98006e-16	PC3	NCKAP1L	2.96375e-11	Yes
0.419655	0.328491	0.503073	4.16459e-16	PC3	EIF5A2	3.10116e-11	Yes
0.419004	0.327785	0.502482	4.67179e-16	PC3	IRS1	3.47885e-11	Yes
0.418384	0.327114	0.50192	5.2103e-16	PC3	CMKLR1	3.87985e-11	Yes
0.418255	0.326975	0.501803	5.32907e-16	PC3	PAK2	3.96829e-11	Yes
0.418158	0.32687	0.501715	5.42103e-16	PC3	NUP205	4.03677e-11	Yes
0.417878	0.326566	0.501461	5.69459e-16	PC3	CCNT1	4.24047e-11	Yes
0.417546	0.326207	0.50116	6.03544e-16	PC3	P2RY1	4.49429e-11	Yes
0.417543	0.326204	0.501157	6.03881e-16	PC3	TMEM48	4.4968e-11	Yes
0.417334	0.325978	0.500968	6.26371e-16	PC3	RACGAP1	4.66427e-11	Yes
0.417141	0.325769	0.500792	6.47962e-16	PC3	XRN1	4.82505e-11	Yes
0.416541	0.32512	0.500248	7.19628e-16	PC3	PLEK	5.35871e-11	Yes
0.416533	0.325111	0.500241	7.20614e-16	PC3	KIF18A	5.36605e-11	Yes
0.416368	0.324933	0.500092	7.41634e-16	PC3	SLAMF7	5.52258e-11	Yes
0.416362	0.324927	0.500087	7.42382e-16	PC3	TLR4	5.52815e-11	Yes
0.41609	0.324632	0.49984	7.78465e-16	PC3	CHEK1	5.79684e-11	Yes
0.416087	0.324628	0.499836	7.78982e-16	PC3	FAM26F	5.80069e-11	Yes
0.415801	0.324319	0.499577	8.18808e-16	PC3	GLT25D1	6.09726e-11	Yes
0.415531	0.324027	0.499332	8.58191e-16	PC3	NRIP1	6.39052e-11	Yes
0.415474	0.323966	0.499281	8.66728e-16	PC3	ABCD2	6.45409e-11	Yes
0.415186	0.323654	0.499019	9.11238e-16	PC3	SCLT1	6.78553e-11	Yes
0.41433	0.322729	0.498243	1.05725e-15	PC3	PRC1	7.87278e-11	Yes
0.413934	0.322299	0.497883	1.13248e-15	PC3	ACAP2	8.43304e-11	Yes
0.41388	0.322242	0.497834	1.14297e-15	PC3	TPM4	8.51112e-11	Yes
0.413311	0.321626	0.497317	1.2614e-15	PC3	HAVCR2	9.39298e-11	Yes
0.41324	0.321549	0.497253	1.27697e-15	PC3	ATP10D	9.50894e-11	Yes
0.412798	0.321071	0.496852	1.37813e-15	PC3	CD80	1.02622e-10	Yes
0.41261	0.320869	0.496681	1.42345e-15	PC3	PATL1	1.05997e-10	Yes
0.412345	0.320582	0.49644	1.4901e-15	PC3	B3GNT5	1.1096e-10	Yes
0.412307	0.320541	0.496406	1.49985e-15	PC3	FHOD3	1.11686e-10	Yes
0.412214	0.320441	0.496322	1.52393e-15	PC3	MCM2	1.13479e-10	Yes
0.411888	0.320088	0.496026	1.61193e-15	PC3	CD3G	1.20033e-10	Yes
0.411619	0.319797	0.495781	1.68831e-15	PC3	MAD2L1	1.2572e-10	Yes
0.411447	0.319611	0.495625	1.73906e-15	PC3	CTSL2	1.29499e-10	Yes
0.411418	0.31958	0.495599	1.74755e-15	PC3	SLFN11	1.30131e-10	Yes
0.411392	0.319552	0.495575	1.75545e-15	PC3	TNFSF8	1.3072e-10	Yes
0.411379	0.319538	0.495563	1.75937e-15	PC3	ADAM17	1.31012e-10	Yes
0.410832	0.318946	0.495067	1.93246e-15	PC3	ITGB3	1.43901e-10	Yes
0.410654	0.318754	0.494905	1.99226e-15	PC3	DOCK10	1.48353e-10	Yes
0.410591	0.318686	0.494848	2.01391e-15	PC3	FLNC	1.49966e-10	Yes
0.410435	0.318517	0.494706	2.06841e-15	PC3	REST	1.54024e-10	Yes
0.410178	0.31824	0.494473	2.16127e-15	PC3	VCL	1.60939e-10	Yes
0.410164	0.318224	0.49446	2.16666e-15	PC3	PRKDC	1.61341e-10	Yes
0.409899	0.317938	0.494219	2.26711e-15	PC3	ESCO2	1.6882e-10	Yes
0.40971	0.317734	0.494047	2.34148e-15	PC3	LCP1	1.74358e-10	Yes
0.409598	0.317613	0.493946	2.38652e-15	PC3	ALDH1L2	1.77712e-10	Yes
0.409479	0.317485	0.493838	2.43547e-15	PC3	SKA3	1.81357e-10	Yes
0.409396	0.317395	0.493762	2.47021e-15	PC3	CENPK	1.83944e-10	Yes
0.40937	0.317367	0.493739	2.48116e-15	PC3	MMP2	1.84759e-10	Yes
0.409322	0.317315	0.493695	2.50156e-15	PC3	SLC16A6	1.86279e-10	Yes
0.40931	0.317302	0.493684	2.50661e-15	PC3	SNAI1	1.86655e-10	Yes
0.409229	0.317215	0.493611	2.54138e-15	PC3	SPAG5	1.89244e-10	Yes
0.409068	0.317041	0.493465	2.61208e-15	PC3	NAV3	1.94509e-10	Yes
0.408866	0.316822	0.493281	2.70384e-15	PC3	NUSAP1	2.01341e-10	Yes
0.408734	0.31668	0.493161	2.76497e-15	PC3	ATP11C	2.05894e-10	Yes
0.408725	0.31667	0.493153	2.76926e-15	PC3	SKP2	2.06213e-10	Yes
0.408707	0.31665	0.493136	2.77806e-15	PC3	MMP9	2.06869e-10	Yes
0.40856	0.316492	0.493003	2.8481e-15	PC3	E2F8	2.12083e-10	Yes
0.408551	0.316482	0.492995	2.85254e-15	PC3	KIF20A	2.12414e-10	Yes
0.408319	0.316232	0.492784	2.96729e-15	PC3	TRIP13	2.20959e-10	Yes
0.408181	0.316082	0.492658	3.03794e-15	PC3	GJD3	2.2622e-10	Yes
0.408077	0.31597	0.492564	3.09176e-15	PC3	TAP2	2.30228e-10	Yes
0.407502	0.315349	0.492041	3.40865e-15	PC3	BACH1	2.53825e-10	Yes
0.407416	0.315256	0.491963	3.45908e-15	PC3	GINS4	2.57581e-10	Yes
0.407288	0.315118	0.491847	3.53468e-15	PC3	FLRT2	2.6321e-10	Yes
0.407215	0.315039	0.49178	3.57855e-15	PC3	PPAPDC1A	2.66477e-10	Yes
0.407181	0.315002	0.491749	3.59935e-15	PC3	PLXDC2	2.68026e-10	Yes
0.407008	0.314816	0.491593	3.70604e-15	PC3	FAM72B	2.7597e-10	Yes
0.406926	0.314727	0.491517	3.7582e-15	PC3	DCBLD2	2.79854e-10	Yes
0.406859	0.314655	0.491457	3.80055e-15	PC3	MSC	2.83008e-10	Yes
0.406755	0.314543	0.491363	3.86797e-15	PC3	RALGPS2	2.88029e-10	Yes
0.406579	0.314352	0.491202	3.98521e-15	PC3	APOL6	2.96759e-10	Yes
0.406373	0.31413	0.491015	4.12611e-15	PC3	GAL3ST4	3.07251e-10	Yes
0.406286	0.314036	0.490936	4.18741e-15	PC3	PKP2	3.11816e-10	Yes
0.405889	0.313607	0.490575	4.47755e-15	PC3	PXDN	3.33421e-10	Yes
0.405857	0.313573	0.490546	4.50119e-15	PC3	CHSY1	3.35181e-10	Yes
0.591815	0.518523	0.656475	6.92217e-34	PC4	MED13L	5.15459e-29	Yes
0.543779	0.464761	0.614204	7.29912e-28	PC4	C12orf51	5.43529e-23	Yes
0.528746	0.448056	0.600892	3.59824e-26	PC4	TET1	2.67943e-21	Yes
0.525944	0.444948	0.598405	7.28514e-26	PC4	SOCS7	5.42488e-21	Yes
0.52332	0.44204	0.596076	1.40168e-25	PC4	CHD7	1.04376e-20	Yes
0.521533	0.44006	0.59449	2.18172e-25	PC4	MLL2	1.62462e-20	Yes
0.518528	0.436733	0.59182	4.5649e-25	PC4	KIAA1549	3.39925e-20	Yes
0.514551	0.432333	0.588284	1.19909e-24	PC4	ZNF37A	8.92905e-20	Yes
0.509207	0.426426	0.583529	4.30373e-24	PC4	BPTF	3.20478e-19	Yes
0.508998	0.426196	0.583343	4.52214e-24	PC4	CHD6	3.36741e-19	Yes
0.507234	0.424248	0.581772	6.85885e-24	PC4	POGZ	5.10745e-19	Yes
0.505607	0.422451	0.580322	1.00528e-23	PC4	UBN2	7.48582e-19	Yes
0.504629	0.421372	0.57945	1.2636e-23	PC4	ACVR2B	9.40936e-19	Yes
0.502321	0.418826	0.577393	2.16134e-23	PC4	ZNF236	1.60944e-18	Yes
0.498538	0.414656	0.574019	5.1646e-23	PC4	IRGQ	3.84582e-18	Yes
0.497773	0.413813	0.573336	6.15201e-23	PC4	ZFHX3	4.5811e-18	Yes
0.491027	0.406386	0.567313	2.82112e-22	PC4	ATAD2B	2.10075e-17	Yes
0.488056	0.403118	0.564656	5.45958e-22	PC4	N4BP2	4.06548e-17	Yes
0.484604	0.399325	0.561569	1.16619e-21	PC4	TAF1L	8.68401e-17	Yes
0.483668	0.398297	0.560732	1.43035e-21	PC4	USP34	1.06511e-16	Yes
0.482346	0.396845	0.559548	1.90709e-21	PC4	RGPD3	1.42011e-16	Yes
0.480086	0.394364	0.557524	3.10862e-21	PC4	RAD54L2	2.31483e-16	Yes
0.477521	0.39155	0.555227	5.38885e-21	PC4	RANBP2	4.01281e-16	Yes
0.476659	0.390605	0.554454	6.47613e-21	PC4	KIAA0182	4.82245e-16	Yes
0.474976	0.38876	0.552946	9.25949e-21	PC4	ASH1L	6.89508e-16	Yes
0.474857	0.38863	0.552839	9.49512e-21	PC4	ZNF445	7.07054e-16	Yes
0.474601	0.388349	0.55261	1.00235e-20	PC4	TPR	7.46403e-16	Yes
0.473894	0.387574	0.551976	1.16392e-20	PC4	EP400	8.66712e-16	Yes
0.473316	0.386941	0.551458	1.31473e-20	PC4	HIC2	9.79016e-16	Yes
0.4724	0.385937	0.550635	1.59434e-20	PC4	GOLGA4	1.18722e-15	Yes
0.472047	0.38555	0.550319	1.71686e-20	PC4	SYNE2	1.27846e-15	Yes
0.471773	0.38525	0.550073	1.81835e-20	PC4	C1orf95	1.35403e-15	Yes
0.471238	0.384664	0.549593	2.03409e-20	PC4	TET3	1.51468e-15	Yes
0.470795	0.384179	0.549196	2.23126e-20	PC4	SETD5	1.66151e-15	Yes
0.469828	0.383121	0.548329	2.72981e-20	PC4	PNN	2.03275e-15	Yes
0.468315	0.381464	0.54697	3.73809e-20	PC4	LCOR	2.78357e-15	Yes
0.467563	0.380641	0.546295	4.36761e-20	PC4	ROCK2	3.25234e-15	Yes
0.466244	0.379198	0.545111	5.73355e-20	PC4	NEB	4.26949e-15	Yes
0.465273	0.378135	0.544238	7.00018e-20	PC4	KIF21A	5.21269e-15	Yes
0.46404	0.376787	0.543131	9.01025e-20	PC4	BCOR	6.70948e-15	Yes
0.463645	0.376355	0.542776	9.7678e-20	PC4	RAP1GAP2	7.27359e-15	Yes
0.46183	0.374371	0.541145	1.41303e-19	PC4	ZSCAN29	1.05221e-14	Yes
0.461571	0.374088	0.540912	1.48938e-19	PC4	MLL3	1.10907e-14	Yes
0.461194	0.373676	0.540573	1.60756e-19	PC4	MDN1	1.19707e-14	Yes
0.460416	0.372826	0.539874	1.88128e-19	PC4	MGA	1.4009e-14	Yes
0.458574	0.370814	0.538217	2.726e-19	PC4	CRIPAK	2.02992e-14	Yes
0.457781	0.369947	0.537503	3.19595e-19	PC4	C17orf68	2.37987e-14	Yes
0.456879	0.368963	0.536692	3.82707e-19	PC4	HECTD1	2.84983e-14	Yes
0.456841	0.368921	0.536658	3.85628e-19	PC4	GOLGA3	2.87158e-14	Yes
0.456576	0.368632	0.53642	4.06545e-19	PC4	SLC22A23	3.02733e-14	Yes
0.456214	0.368237	0.536094	4.36963e-19	PC4	AKAP9	3.25384e-14	Yes
0.455599	0.367566	0.535541	4.9382e-19	PC4	BIRC6	3.67723e-14	Yes
0.454471	0.366334	0.534525	6.17736e-19	PC4	ZNF192	4.59997e-14	Yes
0.453787	0.365588	0.533909	7.07219e-19	PC4	KSR1	5.2663e-14	Yes
0.452653	0.364352	0.532888	8.84398e-19	PC4	FAM168B	6.58567e-14	Yes
0.452523	0.364209	0.532771	9.07434e-19	PC4	PHF8	6.75721e-14	Yes
0.452096	0.363743	0.532386	9.86954e-19	PC4	HUWE1	7.34935e-14	Yes
0.449966	0.361421	0.530467	1.49764e-18	PC4	RALGAPA2	1.11522e-13	Yes
0.44942	0.360826	0.529975	1.66586e-18	PC4	MYST4	1.24048e-13	Yes
0.448687	0.360027	0.529315	1.92125e-18	PC4	TUG1	1.43066e-13	Yes
0.447942	0.359215	0.528643	2.22004e-18	PC4	BAT2L2	1.65315e-13	Yes
0.447878	0.359146	0.528586	2.24756e-18	PC4	ZNF514	1.67364e-13	Yes
0.446868	0.358046	0.527676	2.73246e-18	PC4	CHML	2.03472e-13	Yes
0.446752	0.357919	0.52757	2.79467e-18	PC4	ALMS1	2.08105e-13	Yes
0.44646	0.357601	0.527308	2.95623e-18	PC4	ZNF638	2.20136e-13	Yes
0.445879	0.356968	0.526784	3.30647e-18	PC4	NINL	2.46217e-13	Yes
0.445735	0.356811	0.526654	3.39975e-18	PC4	ANKRD26	2.53163e-13	Yes
0.445224	0.356255	0.526193	3.75068e-18	PC4	DHX33	2.79294e-13	Yes
0.444449	0.355411	0.525494	4.35211e-18	PC4	DCAF16	3.2408e-13	Yes
0.4443	0.355249	0.52536	4.47762e-18	PC4	YLPM1	3.33426e-13	Yes
0.444032	0.354957	0.525118	4.71317e-18	PC4	MBTD1	3.50966e-13	Yes
0.443981	0.354901	0.525072	4.7599e-18	PC4	HERC2	3.54446e-13	Yes
0.443692	0.354587	0.524811	5.03011e-18	PC4	OTUD7B	3.74567e-13	Yes
0.443555	0.354438	0.524688	5.16339e-18	PC4	NIPBL	3.84492e-13	Yes
0.443524	0.354404	0.524659	5.19451e-18	PC4	GPT2	3.86809e-13	Yes
0.443432	0.354304	0.524576	5.28651e-18	PC4	PFAS	3.9366e-13	Yes
0.443186	0.354036	0.524355	5.54032e-18	PC4	RALGAPA1	4.1256e-13	Yes
0.442367	0.353145	0.523616	6.47577e-18	PC4	RREB1	4.82218e-13	Yes
0.441847	0.352579	0.523146	7.14957e-18	PC4	MCM3APAS	5.32393e-13	Yes
0.441633	0.352346	0.522953	7.44621e-18	PC4	PCNT	5.54482e-13	Yes
0.441331	0.352018	0.522681	7.88474e-18	PC4	UBE2Q2P1	5.87137e-13	Yes
0.43999	0.350559	0.52147	1.01622e-17	PC4	ZNF594	7.56728e-13	Yes
0.439935	0.350499	0.52142	1.02685e-17	PC4	CHD3	7.64646e-13	Yes
0.439456	0.349977	0.520987	1.12402e-17	PC4	ZBTB39	8.37003e-13	Yes
0.439257	0.349762	0.520808	1.16686e-17	PC4	NCOA6	8.68905e-13	Yes
0.438704	0.34916	0.520308	1.29497e-17	PC4	C20orf117	9.64298e-13	Yes
0.437361	0.3477	0.519095	1.66594e-17	PC4	CMTM4	1.24054e-12	Yes
0.437158	0.347479	0.518912	1.73046e-17	PC4	ARID1A	1.28859e-12	Yes
0.436316	0.346564	0.518151	2.02528e-17	PC4	CIT	1.50813e-12	Yes
0.435377	0.345544	0.517303	2.41218e-17	PC4	RBM12B	1.79623e-12	Yes
0.435364	0.345529	0.517291	2.41812e-17	PC4	NBEAL1	1.80065e-12	Yes
0.435	0.345134	0.516962	2.5872e-17	PC4	ZNF318	1.92656e-12	Yes
0.434766	0.34488	0.516751	2.70203e-17	PC4	LRP6	2.01207e-12	Yes
0.432931	0.342887	0.515092	3.79404e-17	PC4	KIAA1109	2.82524e-12	Yes
0.432348	0.342254	0.514565	4.22444e-17	PC4	ATXN2	3.14573e-12	Yes
0.432153	0.342042	0.514388	4.37917e-17	PC4	KIAA2018	3.26095e-12	Yes
0.432069	0.341951	0.514313	4.44732e-17	PC4	MAGI1	3.31169e-12	Yes
0.431708	0.341558	0.513986	4.75273e-17	PC4	BOD1L	3.53912e-12	Yes
0.431499	0.341331	0.513797	4.93884e-17	PC4	INSR	3.6777e-12	Yes
0.43148	0.341311	0.51378	4.95588e-17	PC4	SCN8A	3.6904e-12	Yes
0.430308	0.340039	0.51272	6.14289e-17	PC4	KIAA1958	4.5743e-12	Yes
0.430203	0.339925	0.512624	6.26219e-17	PC4	ZNF618	4.66314e-12	Yes
0.429964	0.339666	0.512409	6.54076e-17	PC4	CBFA2T2	4.87058e-12	Yes
0.429676	0.339354	0.512148	6.89389e-17	PC4	MDC1	5.13353e-12	Yes
0.429428	0.339084	0.511923	7.21401e-17	PC4	PLEKHM3	5.37191e-12	Yes
0.429071	0.338697	0.511601	7.69796e-17	PC4	ZNF37B	5.73228e-12	Yes
0.428969	0.338585	0.511508	7.84318e-17	PC4	ENO3	5.84043e-12	Yes
0.428532	0.338112	0.511113	8.49088e-17	PC4	ANKRD52	6.32273e-12	Yes
0.427849	0.337371	0.510495	9.61325e-17	PC4	ZNF407	7.15851e-12	Yes
0.427768	0.337283	0.510421	9.75521e-17	PC4	UHRF1BP1	7.26422e-12	Yes
0.427225	0.336694	0.50993	1.07641e-16	PC4	ATG2B	8.01549e-12	Yes
0.426815	0.33625	0.509559	1.15913e-16	PC4	ATP7B	8.63148e-12	Yes
0.425764	0.33511	0.508607	1.40125e-16	PC4	CELF3	1.04344e-11	Yes
0.42564	0.334976	0.508495	1.43279e-16	PC4	BRWD3	1.06692e-11	Yes
0.425266	0.33457	0.508156	1.53265e-16	PC4	ZNF33A	1.14129e-11	Yes
0.425209	0.334507	0.508104	1.54859e-16	PC4	UBR5	1.15316e-11	Yes
0.425093	0.334383	0.508	1.58097e-16	PC4	CSPP1	1.17727e-11	Yes
0.423222	0.332355	0.506305	2.21069e-16	PC4	SLTM	1.64619e-11	Yes
0.423153	0.33228	0.506243	2.23815e-16	PC4	INO80D	1.66664e-11	Yes
0.422345	0.331404	0.50551	2.5851e-16	PC4	C9orf45	1.92499e-11	Yes
0.42202	0.331052	0.505216	2.7389e-16	PC4	CHD8	2.03952e-11	Yes
0.42194	0.330965	0.505143	2.7784e-16	PC4	ZC3H11A	2.06893e-11	Yes
0.421882	0.330902	0.505091	2.80708e-16	PC4	BCL9	2.09029e-11	Yes
0.421339	0.330314	0.504599	3.09151e-16	PC4	COL25A1	2.30209e-11	Yes
0.421327	0.330301	0.504588	3.09826e-16	PC4	BTAF1	2.30712e-11	Yes
0.420715	0.329639	0.504034	3.45293e-16	PC4	UGGT1	2.57122e-11	Yes
0.420629	0.329545	0.503955	3.50604e-16	PC4	POLR3A	2.61077e-11	Yes
0.420364	0.329258	0.503715	3.67443e-16	PC4	RNF169	2.73617e-11	Yes
0.42027	0.329156	0.50363	3.7363e-16	PC4	POLR2A	2.78224e-11	Yes
0.420214	0.329096	0.503579	3.77338e-16	PC4	CHD2	2.80985e-11	Yes
0.420028	0.328894	0.50341	3.89966e-16	PC4	SRRM2	2.90388e-11	Yes
0.419725	0.328566	0.503136	4.11413e-16	PC4	TAOK1	3.06359e-11	Yes
0.419337	0.328147	0.502785	4.40494e-16	PC4	NKTR	3.28014e-11	Yes
0.418369	0.327098	0.501906	5.22405e-16	PC4	FOXJ3	3.89009e-11	Yes
0.418041	0.326743	0.501609	5.53343e-16	PC4	MYSM1	4.12047e-11	Yes
0.417922	0.326614	0.501501	5.65031e-16	PC4	44626	4.2075e-11	Yes
0.417811	0.326494	0.5014	5.76193e-16	PC4	UNC13B	4.29062e-11	Yes
0.416732	0.325326	0.500422	6.95997e-16	PC4	MLL	5.18274e-11	Yes
0.416165	0.324713	0.499907	7.68429e-16	PC4	MED12	5.72211e-11	Yes
0.415975	0.324508	0.499735	7.94236e-16	PC4	DNMT3A	5.91428e-11	Yes
0.415152	0.323618	0.498989	9.16615e-16	PC4	C13orf23	6.82557e-11	Yes
0.415133	0.323597	0.498971	9.19707e-16	PC4	RERE	6.8486e-11	Yes
0.415053	0.32351	0.498899	9.32591e-16	PC4	PCM1	6.94454e-11	Yes
0.41491	0.323356	0.498769	9.56043e-16	PC4	GOLGA6L5	7.11918e-11	Yes
0.414781	0.323216	0.498652	9.77752e-16	PC4	BEND3	7.28083e-11	Yes
0.414503	0.322915	0.4984	1.02602e-15	PC4	NAV2	7.64025e-11	Yes
0.414437	0.322843	0.498339	1.03796e-15	PC4	SPEN	7.72919e-11	Yes
0.413769	0.322121	0.497733	1.16534e-15	PC4	PRKDC	8.67768e-11	Yes
0.413704	0.322051	0.497674	1.17848e-15	PC4	KIAA1244	8.77557e-11	Yes
0.413622	0.321962	0.497599	1.19534e-15	PC4	ZNF81	8.9011e-11	Yes
0.413503	0.321833	0.497492	1.22018e-15	PC4	SOS1	9.08605e-11	Yes
0.412795	0.321069	0.496849	1.37875e-15	PC4	ZNF397	1.02669e-10	Yes
0.412778	0.32105	0.496834	1.38287e-15	PC4	PHF3	1.02976e-10	Yes
0.412676	0.32094	0.496741	1.40737e-15	PC4	TACC2	1.048e-10	Yes
0.412652	0.320914	0.496719	1.41326e-15	PC4	C22orf30	1.05238e-10	Yes
0.411665	0.319847	0.495823	1.67492e-15	PC4	CCNJ	1.24723e-10	Yes
0.410676	0.318777	0.494925	1.98491e-15	PC4	SORL1	1.47806e-10	Yes
0.410107	0.318163	0.494408	2.18779e-15	PC4	ZNF587	1.62914e-10	Yes
0.40992	0.31796	0.494238	2.25902e-15	PC4	SLC7A2	1.68218e-10	Yes
0.409891	0.317929	0.494212	2.27018e-15	PC4	SETD2	1.69049e-10	Yes
0.408807	0.316759	0.493228	2.7308e-15	PC4	TNRC6B	2.03349e-10	Yes
0.408743	0.316689	0.493169	2.76112e-15	PC4	BAZ2A	2.05607e-10	Yes
0.408553	0.316484	0.492996	2.85177e-15	PC4	UPF2	2.12357e-10	Yes
0.408371	0.316287	0.492831	2.94133e-15	PC4	ZBTB40	2.19026e-10	Yes
0.408248	0.316155	0.492719	3.00335e-15	PC4	FLVCR1	2.23644e-10	Yes
0.408179	0.31608	0.492657	3.03879e-15	PC4	UBR4	2.26284e-10	Yes
0.408096	0.31599	0.492581	3.08208e-15	PC4	TTC28	2.29507e-10	Yes
0.407848	0.315722	0.492355	3.21465e-15	PC4	MED1	2.39379e-10	Yes
0.407269	0.315098	0.49183	3.54591e-15	PC4	VPS13A	2.64046e-10	Yes
0.407207	0.315031	0.491773	3.58332e-15	PC4	ODZ1	2.66832e-10	Yes
0.407092	0.314906	0.491668	3.65404e-15	PC4	NCOR1	2.72098e-10	Yes
0.406917	0.314718	0.49151	3.76354e-15	PC4	UTP20	2.80252e-10	Yes
0.406503	0.314271	0.491134	4.03618e-15	PC4	MEGF8	3.00554e-10	Yes
0.406487	0.314254	0.491119	4.04719e-15	PC4	SMG1	3.01374e-10	Yes
0.406191	0.313933	0.490849	4.25501e-15	PC4	PAXIP1	3.16849e-10	Yes
0.406059	0.313791	0.49073	4.35057e-15	PC4	FASN	3.23965e-10	Yes
0.405916	0.313637	0.4906	4.4566e-15	PC4	DPY19L3	3.3186e-10	Yes
0.405885	0.313604	0.490572	4.47995e-15	PC4	RBBP6	3.336e-10	Yes
0.405853	0.313568	0.490542	4.50471e-15	PC4	NBPF10	3.35443e-10	Yes
0.405306	0.312978	0.490045	4.93942e-15	PC4	BAT2L1	3.67814e-10	Yes
0.405047	0.312699	0.48981	5.15885e-15	PC4	MCF2L	3.84154e-10	Yes
0.404901	0.312541	0.489677	5.28702e-15	PC4	HCFC1	3.93698e-10	Yes
0.404422	0.312024	0.489241	5.73021e-15	PC4	HEATR5B	4.267e-10	Yes
0.404307	0.3119	0.489137	5.84135e-15	PC4	GOLGA6L10	4.34976e-10	Yes
0.404018	0.311588	0.488874	6.13119e-15	PC4	SNRNP200	4.56559e-10	Yes
0.403507	0.311037	0.48841	6.67829e-15	PC4	GON4L	4.97299e-10	Yes
0.403431	0.310955	0.48834	6.7639e-15	PC4	TRRAP	5.03674e-10	Yes
0.402727	0.310196	0.4877	7.60775e-15	PC4	KDM6B	5.66511e-10	Yes
0.402688	0.310154	0.487664	7.65754e-15	PC4	NR2C2	5.70219e-10	Yes
0.402485	0.309935	0.48748	7.92088e-15	PC4	GIGYF2	5.89828e-10	Yes
0.402442	0.309888	0.48744	7.97848e-15	PC4	TP53BP1	5.94117e-10	Yes
0.402277	0.309709	0.48729	8.20129e-15	PC4	ZNF652	6.10709e-10	Yes
0.402246	0.309676	0.487262	8.24358e-15	PC4	HOOK1	6.13858e-10	Yes
0.401675	0.309061	0.486743	9.06419e-15	PC4	ANKRD12	6.74965e-10	Yes
0.401328	0.308686	0.486427	9.60289e-15	PC4	PHF17	7.15079e-10	Yes
0.401111	0.308453	0.486229	9.95426e-15	PC4	SGK196	7.41244e-10	Yes
0.400861	0.308183	0.486002	1.03756e-14	PC4	CEP250	7.72618e-10	Yes
0.400763	0.308077	0.485913	1.05453e-14	PC4	ESF1	7.85255e-10	Yes
0.39997	0.307222	0.485191	1.20243e-14	PC4	PBRM1	8.95392e-10	Yes
0.398874	0.30604	0.484193	1.44082e-14	PC4	SNORD116_4	1.0729e-09	Yes
0.398783	0.305942	0.48411	1.46256e-14	PC4	ATRN	1.08909e-09	Yes
0.398546	0.305687	0.483894	1.52069e-14	PC4	CEP290	1.13238e-09	Yes
0.39819	0.305303	0.48357	1.61238e-14	PC4	SS18L1	1.20066e-09	Yes
0.397813	0.304898	0.483228	1.71508e-14	PC4	C17orf85	1.27714e-09	Yes
0.397788	0.30487	0.483204	1.72226e-14	PC4	NF1	1.28248e-09	Yes
0.397518	0.304579	0.482958	1.80029e-14	PC4	TTC3	1.34059e-09	Yes
0.397304	0.304349	0.482763	1.86454e-14	PC4	SBNO1	1.38843e-09	Yes
0.396264	0.303229	0.481817	2.20985e-14	PC4	NSD1	1.64556e-09	Yes
0.39577	0.302696	0.481366	2.39543e-14	PC4	ZNF609	1.78375e-09	Yes
0.395457	0.302359	0.481081	2.52075e-14	PC4	ZC3HAV1L	1.87708e-09	Yes
0.395324	0.302216	0.48096	2.57575e-14	PC4	ZNF696	1.91803e-09	Yes
0.395284	0.302173	0.480924	2.59255e-14	PC4	ZNF620	1.93054e-09	Yes
0.394806	0.301658	0.480488	2.80194e-14	PC4	SUV420H1	2.08647e-09	Yes
0.394709	0.301554	0.4804	2.84649e-14	PC4	GATAD2B	2.11964e-09	Yes
0.394651	0.301491	0.480347	2.87344e-14	PC4	VPS13B	2.13971e-09	Yes
0.394444	0.301268	0.480158	2.97173e-14	PC4	RGPD4	2.2129e-09	Yes
0.394061	0.300856	0.479809	3.16196e-14	PC4	KIDINS220	2.35456e-09	Yes
0.393841	0.30062	0.479609	3.27637e-14	PC4	TAF1	2.43975e-09	Yes
0.393622	0.300384	0.47941	3.39459e-14	PC4	LRBA	2.52778e-09	Yes
0.392972	0.299684	0.478817	3.77073e-14	PC4	PDCD11	2.80788e-09	Yes
0.392638	0.299324	0.478512	3.97967e-14	PC4	LOC100190940	2.96346e-09	Yes
0.392381	0.299047	0.478278	4.14786e-14	PC4	DLG5	3.08871e-09	Yes
0.392193	0.298845	0.478106	4.27555e-14	PC4	RSF1	3.18379e-09	Yes
0.391831	0.298455	0.477776	4.53196e-14	PC4	TNRC6A	3.37472e-09	Yes
0.391177	0.297752	0.477181	5.03307e-14	PC4	ZNF664	3.74787e-09	Yes
0.39104	0.297604	0.477055	5.14539e-14	PC4	KIF3A	3.83151e-09	Yes
0.390846	0.297395	0.476878	5.308e-14	PC4	SHANK2	3.9526e-09	Yes
0.390843	0.297393	0.476876	5.31007e-14	PC4	NFAT5	3.95415e-09	Yes
0.390258	0.296763	0.476342	5.83147e-14	PC4	ZZEF1	4.34241e-09	Yes
0.390161	0.296659	0.476254	5.92273e-14	PC4	C10orf137	4.41036e-09	Yes
0.390103	0.296596	0.476201	5.97804e-14	PC4	LOC646762	4.45155e-09	Yes
0.389998	0.296484	0.476106	6.07873e-14	PC4	SRRM5	4.52653e-09	Yes
0.389786	0.296256	0.475912	6.28828e-14	PC4	CECR2	4.68257e-09	Yes
0.389708	0.296171	0.475841	6.36731e-14	PC4	SUDS3	4.74142e-09	Yes
0.38936	0.295797	0.475523	6.73052e-14	PC4	CELF1	5.01188e-09	Yes
0.389355	0.295792	0.475519	6.73589e-14	PC4	CLASP1	5.01588e-09	Yes
0.389236	0.295663	0.47541	6.86567e-14	PC4	CROCCL2	5.11252e-09	Yes
0.389093	0.295509	0.475279	7.0239e-14	PC4	DICER1	5.23035e-09	Yes
0.38907	0.295485	0.475259	7.04932e-14	PC4	SMARCA1	5.24928e-09	Yes
0.38872	0.295109	0.47494	7.45259e-14	PC4	ZCCHC2	5.54957e-09	Yes
0.388587	0.294966	0.474819	7.61179e-14	PC4	ZRANB1	5.66812e-09	Yes
0.388289	0.294646	0.474546	7.9812e-14	PC4	TRPV1	5.9432e-09	Yes
0.387936	0.294266	0.474224	8.44126e-14	PC4	TMEM131	6.28578e-09	Yes
0.387749	0.294065	0.474054	8.69528e-14	PC4	DOCK1	6.47494e-09	Yes
0.387644	0.293952	0.473958	8.84107e-14	PC4	EP300	6.5835e-09	Yes
0.387512	0.29381	0.473838	9.02797e-14	PC4	ACIN1	6.72268e-09	Yes
0.387214	0.293489	0.473565	9.4656e-14	PC4	HEATR5A	7.04856e-09	Yes
0.386913	0.293166	0.473291	9.92607e-14	PC4	ARHGAP39	7.39145e-09	Yes
0.386828	0.293075	0.473214	1.006e-13	PC4	SNORD116_28	7.4912e-09	Yes
0.386645	0.292878	0.473046	1.03556e-13	PC4	C2CD3	7.71129e-09	Yes
0.386499	0.292721	0.472913	1.05974e-13	PC4	MIA3	7.89134e-09	Yes
0.386218	0.292419	0.472657	1.10775e-13	PC4	LRP4	8.24889e-09	Yes
0.385897	0.292074	0.472363	1.16537e-13	PC4	ZNF84	8.67792e-09	Yes
0.385622	0.291778	0.472112	1.21694e-13	PC4	TFCP2L1	9.06196e-09	Yes
0.385566	0.291719	0.472062	1.22759e-13	PC4	GOLGA2B	9.14127e-09	Yes
0.385303	0.291435	0.471821	1.27961e-13	PC4	PLEKHG2	9.52863e-09	Yes
0.385198	0.291322	0.471725	1.30089e-13	PC4	DIP2A	9.68709e-09	Yes
0.384891	0.290993	0.471445	1.36501e-13	PC4	RGPD6	1.01645e-08	Yes
0.384736	0.290826	0.471303	1.39871e-13	PC4	GRAMD4	1.04155e-08	Yes
0.384682	0.290768	0.471254	1.41071e-13	PC4	TCF20	1.05048e-08	Yes
0.384674	0.29076	0.471247	1.41231e-13	PC4	ZNF146	1.05167e-08	Yes
0.384315	0.290374	0.470919	1.49419e-13	PC4	PIKFYVE	1.11265e-08	Yes
0.384176	0.290224	0.470792	1.52717e-13	PC4	WNK2	1.13721e-08	Yes
0.384057	0.290097	0.470683	1.55581e-13	PC4	KIAA0232	1.15854e-08	Yes
0.383327	0.289313	0.470017	1.744e-13	PC4	ZNF605	1.29867e-08	Yes
0.383271	0.289253	0.469966	1.75922e-13	PC4	CCAR1	1.31e-08	Yes
0.383116	0.289086	0.469824	1.8024e-13	PC4	NCRNA00201	1.34216e-08	Yes
0.383091	0.289059	0.469801	1.8094e-13	PC4	BMP6	1.34737e-08	Yes
0.382365	0.288279	0.469138	2.02634e-13	PC4	ELK4	1.50891e-08	Yes
0.382222	0.288126	0.469008	2.07177e-13	PC4	FNBP1L	1.54274e-08	Yes
0.381861	0.287738	0.468677	2.1916e-13	PC4	C11orf30	1.63198e-08	Yes
0.380871	0.286675	0.467773	2.55534e-13	PC4	SYT7	1.90283e-08	Yes
0.380545	0.286325	0.467476	2.68748e-13	PC4	GOLGB1	2.00124e-08	Yes
0.380345	0.28611	0.467292	2.7721e-13	PC4	KIAA1804	2.06425e-08	Yes
0.380323	0.286087	0.467272	2.78143e-13	PC4	PTPN11	2.07119e-08	Yes
0.380094	0.285841	0.467063	2.88176e-13	PC4	BDP1	2.14591e-08	Yes
0.379922	0.285657	0.466906	2.95909e-13	PC4	KIT	2.20348e-08	Yes
0.379243	0.284928	0.466286	3.28576e-13	PC4	ANKRD17	2.44674e-08	Yes
0.379232	0.284916	0.466275	3.29143e-13	PC4	IFT81	2.45096e-08	Yes
0.378926	0.284588	0.465996	3.45021e-13	PC4	ZNF518A	2.5692e-08	Yes
0.378898	0.284557	0.46597	3.4653e-13	PC4	TRIP11	2.58044e-08	Yes
0.378806	0.284459	0.465886	3.51462e-13	PC4	ATP2A2	2.61716e-08	Yes
0.378787	0.284438	0.465868	3.52499e-13	PC4	IGF1R	2.62489e-08	Yes
0.378599	0.284237	0.465697	3.62808e-13	PC4	MYST3	2.70165e-08	Yes
0.378365	0.283986	0.465483	3.761e-13	PC4	DSTYK	2.80063e-08	Yes
0.378284	0.283899	0.465409	3.80787e-13	PC4	MYO10	2.83553e-08	Yes
0.377914	0.283502	0.465071	4.03016e-13	PC4	BAZ2B	3.00106e-08	Yes
0.377569	0.283132	0.464755	4.24915e-13	PC4	ZNF281	3.16413e-08	Yes
0.377455	0.28301	0.464651	4.32376e-13	PC4	RIF1	3.21969e-08	Yes
0.377444	0.282997	0.464641	4.33143e-13	PC4	MAVS	3.2254e-08	Yes
0.377434	0.282986	0.464631	4.33824e-13	PC4	ENTPD4	3.23047e-08	Yes
0.377256	0.282796	0.464469	4.45746e-13	PC4	CDON	3.31925e-08	Yes
0.376641	0.282136	0.463906	4.89703e-13	PC4	ATP11A	3.64657e-08	Yes
0.376631	0.282126	0.463898	4.90415e-13	PC4	ZMYM2	3.65187e-08	Yes
0.376496	0.28198	0.463774	5.00683e-13	PC4	MYEF2	3.72834e-08	Yes
0.376183	0.281645	0.463487	5.25149e-13	PC4	PRDM10	3.91052e-08	Yes
0.376103	0.281559	0.463414	5.31583e-13	PC4	CELSR2	3.95843e-08	Yes
0.376052	0.281505	0.463368	5.35692e-13	PC4	KLHL11	3.98903e-08	Yes
0.375938	0.281382	0.463264	5.45105e-13	PC4	MOBKL1A	4.05913e-08	Yes
0.375751	0.281182	0.463092	5.60872e-13	PC4	AHCTF1	4.17653e-08	Yes
0.37544	0.280849	0.462808	5.87987e-13	PC4	ZNF704	4.37845e-08	Yes
0.375244	0.280638	0.462629	6.05799e-13	PC4	KIAA1530	4.51108e-08	Yes
0.374825	0.280189	0.462245	6.45619e-13	PC4	CALCA	4.8076e-08	Yes
0.374295	0.27962	0.46176	6.99638e-13	PC4	FAM84A	5.20986e-08	Yes
0.373927	0.279226	0.461424	7.39642e-13	PC4	ASXL2	5.50775e-08	Yes
0.373812	0.279103	0.461318	7.52679e-13	PC4	ALS2	5.60482e-08	Yes
0.373797	0.279086	0.461304	7.54391e-13	PC4	ERO1LB	5.61757e-08	Yes
0.373762	0.279049	0.461273	7.58359e-13	PC4	CACNA1D	5.64712e-08	Yes
0.373482	0.278749	0.461016	7.9115e-13	PC4	GLTSCR1	5.8913e-08	Yes
0.373024	0.278259	0.460598	8.47684e-13	PC4	TAF4	6.31228e-08	Yes
0.372912	0.278138	0.460495	8.62166e-13	PC4	PLAGL2	6.42012e-08	Yes
0.372895	0.27812	0.460479	8.64373e-13	PC4	NBEA	6.43656e-08	Yes
0.372784	0.278001	0.460378	8.78925e-13	PC4	KIF3B	6.54491e-08	Yes
0.372758	0.277973	0.460354	8.8244e-13	PC4	MDM4	6.57109e-08	Yes
0.372665	0.277874	0.460269	8.94795e-13	PC4	PRDM15	6.66309e-08	Yes
0.372361	0.277548	0.459991	9.36715e-13	PC4	SNX27	6.97525e-08	Yes
0.372242	0.277421	0.459882	9.53626e-13	PC4	RBM33	7.10118e-08	Yes
0.372186	0.27736	0.45983	9.61733e-13	PC4	KIAA0467	7.16154e-08	Yes
0.371825	0.276973	0.4595	1.01537e-12	PC4	GYG2	7.56092e-08	Yes
0.371695	0.276835	0.459381	1.03525e-12	PC4	PLCB1	7.70896e-08	Yes
0.371349	0.276464	0.459064	1.09047e-12	PC4	CENPJ	8.1202e-08	Yes
0.371335	0.276448	0.459051	1.09283e-12	PC4	GRLF1	8.13772e-08	Yes
0.371213	0.276318	0.45894	1.11288e-12	PC4	TBL1X	8.28705e-08	Yes
0.371069	0.276164	0.458808	1.13719e-12	PC4	TBC1D8	8.46812e-08	Yes
0.37066	0.275725	0.458433	1.20899e-12	PC4	LMTK2	9.00273e-08	Yes
0.370576	0.275636	0.458357	1.22423e-12	PC4	BCORL1	9.11626e-08	Yes
0.370314	0.275356	0.458117	1.27304e-12	PC4	TOP2B	9.47969e-08	Yes
0.369719	0.274717	0.457571	1.3914e-12	PC4	FNBP4	1.03611e-07	Yes
0.369562	0.27455	0.457428	1.42422e-12	PC4	ZKSCAN1	1.06054e-07	Yes
0.369312	0.274282	0.457199	1.4783e-12	PC4	ATP8B1	1.10082e-07	Yes
0.36906	0.274013	0.456969	1.53468e-12	PC4	SMAD9	1.1428e-07	Yes
0.368762	0.273693	0.456696	1.60418e-12	PC4	AGXT2L1	1.19456e-07	Yes
0.368741	0.273671	0.456676	1.60926e-12	PC4	MSI2	1.19833e-07	Yes
0.36872	0.273648	0.456657	1.61438e-12	PC4	NEURL4	1.20215e-07	Yes
0.368691	0.273617	0.456631	1.6212e-12	PC4	RBM6	1.20722e-07	Yes
0.368627	0.273549	0.456572	1.63677e-12	PC4	ZC3H13	1.21882e-07	Yes
0.368242	0.273136	0.456219	1.73306e-12	PC4	GPATCH8	1.29053e-07	Yes
0.367786	0.272648	0.455801	1.85415e-12	PC4	ICK	1.38069e-07	Yes
0.367733	0.272592	0.455753	1.86874e-12	PC4	KIF1B	1.39156e-07	Yes
0.367664	0.272518	0.45569	1.88785e-12	PC4	DOCK5	1.40579e-07	Yes
0.367545	0.27239	0.45558	1.9215e-12	PC4	CLCN6	1.43085e-07	Yes
0.366927	0.271728	0.455014	2.1054e-12	PC4	ZFC3H1	1.56778e-07	Yes
0.366881	0.271679	0.454972	2.11968e-12	PC4	SEC16A	1.57842e-07	Yes
0.366449	0.271217	0.454576	2.25915e-12	PC4	SIRT1	1.68228e-07	Yes
0.366406	0.271171	0.454537	2.27343e-12	PC4	ACACA	1.69291e-07	Yes
0.366171	0.27092	0.454321	2.35346e-12	PC4	ZNF782	1.75251e-07	Yes
0.366128	0.270873	0.454282	2.36852e-12	PC4	OTUD3	1.76372e-07	Yes
0.366065	0.270806	0.454224	2.39062e-12	PC4	ARHGEF12	1.78018e-07	Yes
0.365885	0.270614	0.454059	2.45469e-12	PC4	ATRX	1.82789e-07	Yes
0.365496	0.270198	0.453703	2.59898e-12	PC4	MYO9A	1.93533e-07	Yes
0.365309	0.269998	0.453531	2.67143e-12	PC4	UBR3	1.98928e-07	Yes
0.364979	0.269645	0.453229	2.80392e-12	PC4	SDCCAG1	2.08794e-07	Yes
0.364654	0.269297	0.452931	2.94078e-12	PC4	GPR98	2.18985e-07	Yes
0.364231	0.268844	0.452543	3.12852e-12	PC4	FAM59A	2.32965e-07	Yes
0.364094	0.268698	0.452417	3.19187e-12	PC4	BMS1P4	2.37683e-07	Yes
0.364019	0.268617	0.452348	3.22722e-12	PC4	ZKSCAN2	2.40315e-07	Yes
0.36393	0.268522	0.452267	3.26958e-12	PC4	SMC5	2.43469e-07	Yes
0.363564	0.26813	0.451931	3.44908e-12	PC4	TSC1	2.56836e-07	Yes
0.36352	0.268084	0.451891	3.47102e-12	PC4	PAIP2B	2.5847e-07	Yes
0.363313	0.267862	0.451701	3.57745e-12	PC4	KIAA0528	2.66394e-07	Yes
0.363258	0.267803	0.45165	3.60641e-12	PC4	MFSD9	2.68551e-07	Yes
0.363155	0.267694	0.451557	3.66062e-12	PC4	FAM190B	2.72588e-07	Yes
0.362642	0.267145	0.451086	3.94461e-12	PC4	SLC14A2	2.93736e-07	Yes
0.362301	0.26678	0.450773	4.14528e-12	PC4	KIAA0947	3.08678e-07	Yes
0.362178	0.266649	0.45066	4.21981e-12	PC4	EYS	3.14228e-07	Yes
0.362024	0.266484	0.450519	4.31547e-12	PC4	SLC45A4	3.21352e-07	Yes
0.361989	0.266447	0.450487	4.33722e-12	PC4	GCN1L1	3.22971e-07	Yes
0.361948	0.266403	0.450449	4.36314e-12	PC4	ARNT	3.24901e-07	Yes
0.361928	0.266381	0.450431	4.37597e-12	PC4	ZNF623	3.25856e-07	Yes
0.361614	0.266046	0.450143	4.57942e-12	PC4	C6orf176	3.41006e-07	Yes
0.361487	0.26591	0.450026	4.66466e-12	PC4	EIF3A	3.47354e-07	Yes
0.361272	0.26568	0.449829	4.81195e-12	PC4	ZFYVE9	3.58322e-07	Yes
0.361228	0.265633	0.449789	4.8427e-12	PC4	SMARCC1	3.60612e-07	Yes
0.361202	0.265605	0.449765	4.8611e-12	PC4	CELSR1	3.61982e-07	Yes
0.361124	0.265522	0.449694	4.91606e-12	PC4	LRRC37A4	3.66074e-07	Yes
0.361051	0.265444	0.449627	4.96825e-12	PC4	ZNF142	3.69961e-07	Yes
0.360973	0.26536	0.449554	5.02526e-12	PC4	PAN2	3.74206e-07	Yes
0.3609	0.265282	0.449488	5.07838e-12	PC4	ZNF592	3.78162e-07	Yes
0.360896	0.265279	0.449485	5.08095e-12	PC4	PIK3C2A	3.78353e-07	Yes
0.360826	0.265203	0.44942	5.13297e-12	PC4	KIAA1731	3.82227e-07	Yes
0.360763	0.265136	0.449362	5.17998e-12	PC4	USP24	3.85727e-07	Yes
0.360444	0.264795	0.44907	5.42386e-12	PC4	MAML3	4.03888e-07	Yes
0.360343	0.264687	0.448977	5.50387e-12	PC4	GXYLT1	4.09846e-07	Yes
0.360163	0.264495	0.448812	5.64851e-12	PC4	SUPT6H	4.20617e-07	Yes
0.360085	0.264412	0.44874	5.71208e-12	PC4	RPRD2	4.2535e-07	Yes
0.36005	0.264374	0.448708	5.74152e-12	PC4	POLE	4.27542e-07	Yes
0.360032	0.264355	0.448692	5.75578e-12	PC4	HERC1	4.28604e-07	Yes
0.359696	0.263996	0.448384	6.0412e-12	PC4	PPRC1	4.49858e-07	Yes
0.3595	0.263786	0.448203	6.21477e-12	PC4	ANKS1A	4.62783e-07	Yes
0.359402	0.263681	0.448113	6.30279e-12	PC4	INPPL1	4.69338e-07	Yes
0.359099	0.263358	0.447836	6.58286e-12	PC4	CKAP5	4.90193e-07	Yes
0.35895	0.263199	0.447699	6.72545e-12	PC4	IDE	5.0081e-07	Yes
0.358907	0.263153	0.447659	6.76699e-12	PC4	ZCCHC11	5.03904e-07	Yes
0.358753	0.262988	0.447518	6.91862e-12	PC4	CAD	5.15195e-07	Yes
0.358585	0.262808	0.447363	7.08772e-12	PC4	MED13	5.27787e-07	Yes
0.35829	0.262494	0.447093	7.39337e-12	PC4	C6orf134	5.50547e-07	Yes
0.358195	0.262392	0.447005	7.49471e-12	PC4	RNASEN	5.58094e-07	Yes
0.358009	0.262194	0.446835	7.69673e-12	PC4	PCSK1	5.73137e-07	Yes
0.357769	0.261937	0.446615	7.96548e-12	PC4	ERC1	5.93149e-07	Yes
0.357726	0.261891	0.446575	8.01472e-12	PC4	HELZ	5.96816e-07	Yes
0.357648	0.261808	0.446504	8.10443e-12	PC4	KCNJ11	6.03496e-07	Yes
0.357186	0.261314	0.446079	8.65807e-12	PC4	ZDHHC23	6.44723e-07	Yes
0.356833	0.260938	0.445755	9.10446e-12	PC4	WDR35	6.77964e-07	Yes
0.356514	0.260597	0.445462	9.52724e-12	PC4	JMY	7.09446e-07	Yes
0.356235	0.260299	0.445206	9.91354e-12	PC4	MTMR7	7.38212e-07	Yes
0.35621	0.260272	0.445183	9.94893e-12	PC4	USP47	7.40847e-07	Yes
0.356184	0.260244	0.445159	9.9862e-12	PC4	NCOA2	7.43623e-07	Yes
0.35583	0.259866	0.444834	1.05015e-11	PC4	ARFGEF2	7.81995e-07	Yes
0.355697	0.259725	0.444712	1.07012e-11	PC4	SIK2	7.96866e-07	Yes
0.355462	0.259474	0.444496	1.10636e-11	PC4	USP22	8.23853e-07	Yes
0.355308	0.259309	0.444355	1.13081e-11	PC4	SMG7	8.42061e-07	Yes
0.355208	0.259202	0.444262	1.14705e-11	PC4	GNL3L	8.54149e-07	Yes
0.355203	0.259197	0.444258	1.14777e-11	PC4	MIB1	8.54684e-07	Yes
0.355	0.25898	0.444071	1.18136e-11	PC4	FLJ42627	8.79696e-07	Yes
0.354946	0.258923	0.444022	1.19036e-11	PC4	ASXL1	8.86401e-07	Yes
0.354403	0.258344	0.443524	1.28531e-11	PC4	FBXO21	9.57107e-07	Yes
0.354341	0.258277	0.443466	1.29672e-11	PC4	MSI1	9.65605e-07	Yes
0.354319	0.258254	0.443446	1.30067e-11	PC4	SETBP1	9.68545e-07	Yes
0.353672	0.257563	0.442852	1.42506e-11	PC4	JARID2	1.06117e-06	Yes
0.353614	0.257501	0.442799	1.43673e-11	PC4	ANAPC1	1.06986e-06	Yes
0.353576	0.25746	0.442763	1.44454e-11	PC4	FBRSL1	1.07568e-06	Yes
0.353291	0.257157	0.442502	1.50356e-11	PC4	CEP350	1.11963e-06	Yes
0.353194	0.257053	0.442413	1.52426e-11	PC4	HMGB3	1.13504e-06	Yes
0.35319	0.257048	0.442409	1.52523e-11	PC4	ZNF507	1.13576e-06	Yes
0.352862	0.256699	0.442108	1.59709e-11	PC4	SETD1B	1.18927e-06	Yes
0.352705	0.256531	0.441963	1.63291e-11	PC4	PER2	1.21594e-06	Yes
0.352631	0.256452	0.441895	1.64985e-11	PC4	PANK1	1.22856e-06	Yes
0.35256	0.256376	0.44183	1.66645e-11	PC4	DYNC1H1	1.24092e-06	Yes
0.352257	0.256053	0.441551	1.73874e-11	PC4	AGAP1	1.29475e-06	Yes
0.352225	0.256019	0.441522	1.74669e-11	PC4	SMC3	1.30067e-06	Yes
0.352205	0.255998	0.441503	1.75156e-11	PC4	PAPOLA	1.3043e-06	Yes
0.352085	0.25587	0.441393	1.78126e-11	PC4	CEP152	1.32641e-06	Yes
0.351795	0.255561	0.441127	1.85497e-11	PC4	KIAA0240	1.38131e-06	Yes
0.35169	0.255448	0.44103	1.88266e-11	PC4	NAA25	1.40192e-06	Yes
0.351334	0.255069	0.440703	1.97868e-11	PC4	NFRKB	1.47342e-06	Yes
0.351229	0.254956	0.440606	2.00804e-11	PC4	WHSC1	1.49529e-06	Yes
0.351202	0.254928	0.440581	2.01565e-11	PC4	PHIP	1.50095e-06	Yes
0.351177	0.254901	0.440558	2.02262e-11	PC4	LOC100271836	1.50615e-06	Yes
0.35115	0.254873	0.440534	2.03022e-11	PC4	NCOA1	1.5118e-06	Yes
0.350945	0.254654	0.440345	2.0892e-11	PC4	HAL	1.55572e-06	Yes
0.350772	0.25447	0.440187	2.14013e-11	PC4	MFHAS1	1.59364e-06	Yes
0.350764	0.254461	0.440179	2.14265e-11	PC4	ZNF326	1.59553e-06	Yes
0.35075	0.254446	0.440166	2.1467e-11	PC4	NUP153	1.59854e-06	Yes
0.350663	0.254353	0.440086	2.17302e-11	PC4	MLXIP	1.61814e-06	Yes
0.35054	0.254222	0.439973	2.21072e-11	PC4	INADL	1.64621e-06	Yes
0.350502	0.254181	0.439938	2.2225e-11	PC4	GOLGA2	1.65498e-06	Yes
0.350434	0.254109	0.439875	2.24363e-11	PC4	COBLL1	1.67072e-06	Yes
0.350002	0.253648	0.439478	2.38262e-11	PC4	VPS13D	1.77422e-06	Yes
0.349652	0.253275	0.439156	2.50161e-11	PC4	NAV1	1.86283e-06	Yes
0.349268	0.252865	0.438803	2.63858e-11	PC4	ARFGEF1	1.96482e-06	Yes
0.349018	0.252599	0.438574	2.73159e-11	PC4	ZNF343	2.03408e-06	Yes
0.348919	0.252493	0.438482	2.76941e-11	PC4	RC3H1	2.06224e-06	Yes
0.348427	0.251969	0.43803	2.96466e-11	PC4	RAPGEF2	2.20764e-06	Yes
0.3484	0.251941	0.438005	2.97556e-11	PC4	BARX1	2.21575e-06	Yes
0.348357	0.251895	0.437966	2.9934e-11	PC4	TNKS	2.22903e-06	Yes
0.348332	0.251868	0.437943	3.00374e-11	PC4	TMPPE	2.23674e-06	Yes
0.348099	0.251619	0.437728	3.10232e-11	PC4	TRIO	2.31014e-06	Yes
0.347754	0.251251	0.43741	3.25386e-11	PC4	DDX46	2.42298e-06	Yes
0.347079	0.250532	0.436789	3.57123e-11	PC4	SLC16A14	2.65932e-06	Yes
0.346603	0.250025	0.436352	3.81287e-11	PC4	VPRBP	2.83925e-06	Yes
0.346564	0.249984	0.436316	3.83301e-11	PC4	ATAD5	2.85425e-06	Yes
0.346548	0.249966	0.436301	3.8419e-11	PC4	AGAP5	2.86087e-06	Yes
0.34644	0.249852	0.436202	3.89883e-11	PC4	GBF1	2.90327e-06	Yes
0.346366	0.249773	0.436134	3.93868e-11	PC4	NUMA1	2.93294e-06	Yes
0.346199	0.249595	0.43598	4.03007e-11	PC4	ARID2	3.00099e-06	Yes
0.34582	0.249191	0.435632	4.24522e-11	PC4	BTBD7	3.1612e-06	Yes
0.34571	0.249074	0.435531	4.30962e-11	PC4	GOLGA6L9	3.20916e-06	Yes
0.345652	0.249012	0.435477	4.34431e-11	PC4	IPW	3.23499e-06	Yes
0.345624	0.248982	0.435451	4.36114e-11	PC4	KDM5B	3.24752e-06	Yes
0.345494	0.248844	0.435332	4.43916e-11	PC4	LAMA5	3.30562e-06	Yes
0.345377	0.248719	0.435223	4.51119e-11	PC4	BMS1	3.35926e-06	Yes
0.345315	0.248653	0.435166	4.54954e-11	PC4	ARHGEF11	3.38781e-06	Yes
0.345256	0.248591	0.435113	4.58612e-11	PC4	FGL1	3.41506e-06	Yes
0.344941	0.248255	0.434822	4.78834e-11	PC4	PPARGC1A	3.56564e-06	Yes
0.344447	0.247729	0.434368	5.12229e-11	PC4	SPIN3	3.81431e-06	Yes
0.344419	0.247699	0.434342	5.14199e-11	PC4	FZD5	3.82899e-06	Yes
0.344356	0.247632	0.434284	5.18606e-11	PC4	HIPK2	3.8618e-06	Yes
0.344291	0.247562	0.434224	5.2327e-11	PC4	LOC145837	3.89653e-06	Yes
0.343817	0.247058	0.433788	5.58157e-11	PC4	FAM193A	4.15632e-06	Yes
0.343799	0.247038	0.433771	5.59534e-11	PC4	BAT2	4.16657e-06	Yes
0.343753	0.246989	0.433728	5.63066e-11	PC4	TRIM33	4.19287e-06	Yes
0.343447	0.246664	0.433447	5.86961e-11	PC4	IKZF4	4.37081e-06	Yes
0.342658	0.245824	0.43272	6.53333e-11	PC4	HNRNPUL2	4.86505e-06	Yes
0.342497	0.245653	0.432572	6.6773e-11	PC4	ARHGAP32	4.97225e-06	Yes
0.342333	0.245478	0.432421	6.8274e-11	PC4	MARK1	5.08402e-06	Yes
0.342008	0.245132	0.432122	7.13415e-11	PC4	TULP4	5.31244e-06	Yes
0.341802	0.244912	0.431932	7.33612e-11	PC4	MAN1A2	5.46284e-06	Yes
0.341769	0.244877	0.431901	7.36913e-11	PC4	FAM98B	5.48742e-06	Yes
0.341426	0.244512	0.431586	7.71802e-11	PC4	LARP1	5.74722e-06	Yes
0.341309	0.244387	0.431478	7.84138e-11	PC4	HSP90B1	5.83908e-06	Yes
0.341175	0.244246	0.431355	7.9836e-11	PC4	MTOR	5.94499e-06	Yes
0.341156	0.244225	0.431337	8.00485e-11	PC4	DDX42	5.96081e-06	Yes
0.341	0.244059	0.431193	8.17498e-11	PC4	RBM25	6.0875e-06	Yes
0.340791	0.243837	0.431001	8.40743e-11	PC4	DNAJC27	6.2606e-06	Yes
0.340395	0.243415	0.430636	8.8687e-11	PC4	SGSM1	6.60407e-06	Yes
0.340113	0.243115	0.430376	9.21071e-11	PC4	MYCN	6.85875e-06	Yes
0.339911	0.2429	0.43019	9.46456e-11	PC4	BRD3	7.04779e-06	Yes
0.339849	0.242834	0.430133	9.54318e-11	PC4	ZNF621	7.10633e-06	Yes
0.339823	0.242806	0.430109	9.57717e-11	PC4	ERN1	7.13164e-06	Yes
0.339792	0.242774	0.430081	9.61628e-11	PC4	SMCR8	7.16077e-06	Yes
0.55067	0.472438	0.620292	1.14399e-28	PC5	SNURF	8.51873e-24	Yes
0.475759	0.389618	0.553647	7.84282e-21	PC5	FAM175A	5.84016e-16	Yes
0.449173	0.360557	0.529753	1.74776e-18	PC5	RPS3A	1.30147e-13	Yes
0.448709	0.360051	0.529335	1.91301e-18	PC5	NDFIP1	1.42452e-13	Yes
0.448059	0.359343	0.528749	2.16992e-18	PC5	NEK7	1.61583e-13	Yes
0.444298	0.355246	0.525357	4.4798e-18	PC5	MTMR6	3.33589e-13	Yes
0.441573	0.352281	0.522899	7.53079e-18	PC5	PJA2	5.6078e-13	Yes
0.440581	0.351201	0.522003	9.08903e-18	PC5	COMMD10	6.76814e-13	Yes
0.439353	0.349866	0.520895	1.14602e-17	PC5	FBXL5	8.53387e-13	Yes
0.435566	0.345749	0.517474	2.32881e-17	PC5	RRM2B	1.73415e-12	Yes
0.432869	0.34282	0.515036	3.83779e-17	PC5	TMED7	2.85781e-12	Yes
0.43247	0.342386	0.514675	4.13087e-17	PC5	FCHO2	3.07606e-12	Yes
0.431732	0.341584	0.514007	4.73189e-17	PC5	IL6ST	3.5236e-12	Yes
0.431547	0.341384	0.51384	4.89519e-17	PC5	LEPROT	3.6452e-12	Yes
0.430237	0.339962	0.512656	6.22263e-17	PC5	CCNG1	4.63368e-12	Yes
0.429485	0.339146	0.511975	7.13887e-17	PC5	UBL3	5.31596e-12	Yes
0.429065	0.33869	0.511596	7.70625e-17	PC5	FBXL3	5.73846e-12	Yes
0.42899	0.338609	0.511527	7.81253e-17	PC5	TSNAX	5.8176e-12	Yes
0.42794	0.33747	0.510577	9.45524e-17	PC5	TMED5	7.04084e-12	Yes
0.426068	0.335439	0.508882	1.32666e-16	PC5	NCOA4	9.87901e-12	Yes
0.426016	0.335383	0.508836	1.33898e-16	PC5	LNX2	9.97074e-12	Yes
0.425856	0.335209	0.50869	1.37828e-16	PC5	C5orf24	1.02634e-11	Yes
0.425138	0.334431	0.50804	1.56846e-16	PC5	NUDT12	1.16796e-11	Yes
0.422944	0.332053	0.506053	2.3232e-16	PC5	CPNE3	1.72997e-11	Yes
0.419111	0.327902	0.50258	4.58396e-16	PC5	GRINL1A	3.41345e-11	Yes
0.416873	0.325479	0.50055	6.78998e-16	PC5	C5orf41	5.05616e-11	Yes
0.416063	0.324602	0.499815	7.82247e-16	PC5	EEF1A1	5.825e-11	Yes
0.415836	0.324357	0.499609	8.13812e-16	PC5	TRUB1	6.06005e-11	Yes
0.415135	0.323599	0.498973	9.19397e-16	PC5	HIGD1A	6.84629e-11	Yes
0.414495	0.322907	0.498392	1.02745e-15	PC5	C11orf58	7.65094e-11	Yes
0.414026	0.3224	0.497967	1.11448e-15	PC5	CCPG1	8.29897e-11	Yes
0.41312	0.32142	0.497145	1.30351e-15	PC5	DNAJB9	9.70657e-11	Yes
0.412119	0.320338	0.496236	1.54912e-15	PC5	SKP1	1.15355e-10	Yes
0.409807	0.317839	0.494135	2.30296e-15	PC5	RAB33B	1.7149e-10	Yes
0.409097	0.317072	0.493491	2.59924e-15	PC5	LYSMD3	1.93552e-10	Yes
0.406948	0.31475	0.491537	3.74426e-15	PC5	NDFIP2	2.78817e-10	Yes
0.406149	0.313888	0.490811	4.2853e-15	PC5	DSTN	3.19105e-10	Yes
0.405759	0.313468	0.490457	4.57599e-15	PC5	ARL5A	3.40751e-10	Yes
0.404868	0.312505	0.489647	5.31654e-15	PC5	PRKAR2A	3.95896e-10	Yes
0.403816	0.31137	0.48869	6.34241e-15	PC5	MAGT1	4.72287e-10	Yes
0.402258	0.30969	0.487273	8.22632e-15	PC5	KIAA1430	6.12573e-10	Yes
0.402082	0.309499	0.487112	8.47194e-15	PC5	SCAMP1	6.30863e-10	Yes
0.402028	0.309441	0.487063	8.54817e-15	PC5	ATE1	6.36539e-10	Yes
0.398924	0.306095	0.484239	1.42882e-14	PC5	SACM1L	1.06397e-09	Yes
0.398706	0.30586	0.48404	1.48114e-14	PC5	HIPK3	1.10293e-09	Yes
0.397984	0.305082	0.483383	1.66772e-14	PC5	GLUD2	1.24187e-09	Yes
0.397074	0.304101	0.482554	1.936e-14	PC5	CGRRF1	1.44164e-09	Yes
0.39379	0.300564	0.479562	3.30384e-14	PC5	ANGPT1	2.4602e-09	Yes
0.392649	0.299336	0.478523	3.9722e-14	PC5	FBXO3	2.9579e-09	Yes
0.391697	0.298311	0.477654	4.63055e-14	PC5	TMEM106B	3.44814e-09	Yes
0.390434	0.296953	0.476503	5.66967e-14	PC5	SEPP1	4.22192e-09	Yes
0.389317	0.295751	0.475484	6.7773e-14	PC5	COPS2	5.04671e-09	Yes
0.388915	0.295318	0.475117	7.22543e-14	PC5	RNF11	5.38041e-09	Yes
0.387733	0.294048	0.474039	8.71727e-14	PC5	COPS4	6.49131e-09	Yes
0.387292	0.293573	0.473636	9.34882e-14	PC5	RSL24D1	6.9616e-09	Yes
0.38717	0.293443	0.473525	9.53056e-14	PC5	TMX4	7.09693e-09	Yes
0.386985	0.293243	0.473356	9.81424e-14	PC5	CRBN	7.30817e-09	Yes
0.385279	0.29141	0.471799	1.28429e-13	PC5	STT3B	9.5635e-09	Yes
0.385084	0.2912	0.471621	1.32434e-13	PC5	44814	9.86173e-09	Yes
0.385026	0.291137	0.471568	1.33654e-13	PC5	TPT1	9.95256e-09	Yes
0.384969	0.291076	0.471516	1.34856e-13	PC5	CD302	1.00421e-08	Yes
0.384139	0.290185	0.470758	1.53601e-13	PC5	LMBRD1	1.14379e-08	Yes
0.383899	0.289927	0.470539	1.59483e-13	PC5	CYB5A	1.18759e-08	Yes
0.383268	0.28925	0.469963	1.76004e-13	PC5	SLC40A1	1.31061e-08	Yes
0.383127	0.289098	0.469834	1.79922e-13	PC5	NXT2	1.33979e-08	Yes
0.383032	0.288995	0.469747	1.82624e-13	PC5	MMGT1	1.35991e-08	Yes
0.382755	0.288699	0.469495	1.90666e-13	PC5	UEVLD	1.41979e-08	Yes
0.382648	0.288583	0.469396	1.93898e-13	PC5	KLHL8	1.44386e-08	Yes
0.382443	0.288363	0.469209	2.00174e-13	PC5	TRAM1	1.4906e-08	Yes
0.382015	0.287903	0.468818	2.1397e-13	PC5	ALDH6A1	1.59332e-08	Yes
0.381408	0.287252	0.468264	2.35104e-13	PC5	PIGN	1.7507e-08	Yes
0.380171	0.285924	0.467133	2.84769e-13	PC5	RCHY1	2.12053e-08	Yes
0.379856	0.285586	0.466846	2.9896e-13	PC5	CNIH	2.2262e-08	Yes
0.379626	0.285339	0.466635	3.09761e-13	PC5	ENPP4	2.30664e-08	Yes
0.379076	0.284748	0.466133	3.37154e-13	PC5	IKZF5	2.51062e-08	Yes
0.378421	0.284046	0.465534	3.72861e-13	PC5	FAM8A1	2.77651e-08	Yes
0.377528	0.283088	0.464717	4.27604e-13	PC5	PTPLB	3.18415e-08	Yes
0.377245	0.282784	0.464459	4.465e-13	PC5	CCNDBP1	3.32486e-08	Yes
0.377238	0.282776	0.464452	4.47017e-13	PC5	SCOC	3.32871e-08	Yes
0.377194	0.28273	0.464413	4.4999e-13	PC5	NR3C1	3.35085e-08	Yes
0.376874	0.282386	0.46412	4.72559e-13	PC5	FBXL17	3.51891e-08	Yes
0.376706	0.282207	0.463966	4.84829e-13	PC5	RNF180	3.61028e-08	Yes
0.37639	0.281867	0.463677	5.08789e-13	PC5	ZNF627	3.7887e-08	Yes
0.376316	0.281788	0.463609	5.14594e-13	PC5	DNAJB14	3.83192e-08	Yes
0.376111	0.281568	0.463422	5.30899e-13	PC5	HSD17B11	3.95334e-08	Yes
0.376105	0.281561	0.463416	5.31435e-13	PC5	CTDSPL2	3.95733e-08	Yes
0.375178	0.280568	0.462569	6.11858e-13	PC5	PI4K2B	4.5562e-08	Yes
0.373929	0.279228	0.461426	7.39421e-13	PC5	HBP1	5.5061e-08	Yes
0.373466	0.278732	0.461001	7.9308e-13	PC5	MPP5	5.90567e-08	Yes
0.373433	0.278697	0.460972	7.9694e-13	PC5	DTWD2	5.93441e-08	Yes
0.373241	0.278491	0.460796	8.20451e-13	PC5	NKIRAS1	6.10949e-08	Yes
0.372965	0.278196	0.460544	8.55226e-13	PC5	GPR160	6.36844e-08	Yes
0.372033	0.277196	0.45969	9.84123e-13	PC5	SUCLA2	7.32828e-08	Yes
0.371337	0.276451	0.459053	1.09244e-12	PC5	LZTFL1	8.13489e-08	Yes
0.371253	0.276361	0.458977	1.10621e-12	PC5	MAT2B	8.23741e-08	Yes
0.371111	0.276209	0.458846	1.13006e-12	PC5	CLN5	8.41497e-08	Yes
0.371103	0.2762	0.458839	1.13139e-12	PC5	MPP7	8.42488e-08	Yes
0.370538	0.275595	0.458321	1.23129e-12	PC5	ACADSB	9.16877e-08	Yes
0.370529	0.275585	0.458313	1.23296e-12	PC5	ABCD3	9.18126e-08	Yes
0.370227	0.275262	0.458037	1.28972e-12	PC5	APOOL	9.60387e-08	Yes
0.369874	0.274884	0.457713	1.35959e-12	PC5	ZDHHC20	1.01242e-07	Yes
0.369528	0.274513	0.457397	1.43146e-12	PC5	TMEM87A	1.06593e-07	Yes
0.369224	0.274188	0.457118	1.49775e-12	PC5	CDC42	1.1153e-07	Yes
0.368977	0.273923	0.456892	1.55389e-12	PC5	UHMK1	1.1571e-07	Yes
0.367582	0.27243	0.455614	1.91093e-12	PC5	SLC30A5	1.42298e-07	Yes
0.367577	0.272425	0.45561	1.91234e-12	PC5	PPP1R2P3	1.42403e-07	Yes
0.367397	0.272232	0.455445	1.96391e-12	PC5	BBS10	1.46242e-07	Yes
0.365646	0.270358	0.45384	2.54256e-12	PC5	TRIM23	1.89332e-07	Yes
0.365564	0.27027	0.453765	2.57336e-12	PC5	C14orf129	1.91625e-07	Yes
0.365057	0.269727	0.4533	2.77231e-12	PC5	SELT	2.0644e-07	Yes
0.364836	0.269491	0.453098	2.86342e-12	PC5	TOR1AIP1	2.13225e-07	Yes
0.364353	0.268975	0.452655	3.07328e-12	PC5	POLK	2.28852e-07	Yes
0.364117	0.268722	0.452438	3.18143e-12	PC5	BAG4	2.36905e-07	Yes
0.364077	0.268679	0.452401	3.20009e-12	PC5	CASC4	2.38294e-07	Yes
0.364024	0.268623	0.452353	3.22467e-12	PC5	HNMT	2.40125e-07	Yes
0.363925	0.268517	0.452262	3.27189e-12	PC5	RNF13	2.43641e-07	Yes
0.363776	0.268358	0.452126	3.34356e-12	PC5	ZDHHC2	2.48978e-07	Yes
0.363698	0.268274	0.452054	3.38205e-12	PC5	CAT	2.51844e-07	Yes
0.363289	0.267837	0.451679	3.58999e-12	PC5	ABHD13	2.67329e-07	Yes
0.363276	0.267823	0.451667	3.59666e-12	PC5	C9orf5	2.67825e-07	Yes
0.363164	0.267702	0.451564	3.65622e-12	PC5	STK17B	2.72261e-07	Yes
0.363067	0.267599	0.451475	3.70822e-12	PC5	PTPLAD1	2.76133e-07	Yes
0.362886	0.267405	0.451309	3.80724e-12	PC5	SESN3	2.83506e-07	Yes
0.362861	0.267379	0.451287	3.82089e-12	PC5	YIPF6	2.84522e-07	Yes
0.362763	0.267274	0.451196	3.8761e-12	PC5	MOBKL3	2.88634e-07	Yes
0.362657	0.267161	0.4511	3.93591e-12	PC5	RCN2	2.93088e-07	Yes
0.362473	0.266964	0.45093	4.04302e-12	PC5	OXR1	3.01063e-07	Yes
0.361931	0.266384	0.450433	4.37401e-12	PC5	IPO7	3.2571e-07	Yes
0.361678	0.266115	0.450202	4.53701e-12	PC5	PCNP	3.37849e-07	Yes
0.360502	0.264857	0.449123	5.37892e-12	PC5	C4orf34	4.00541e-07	Yes
0.360458	0.26481	0.449082	5.41338e-12	PC5	IPO11	4.03107e-07	Yes
0.360371	0.264717	0.449002	5.48165e-12	PC5	SHOC2	4.08191e-07	Yes
0.360309	0.264651	0.448946	5.53081e-12	PC5	OSBPL8	4.11852e-07	Yes
0.360073	0.264398	0.448729	5.7226e-12	PC5	C10orf118	4.26133e-07	Yes
0.359197	0.263462	0.447925	6.49142e-12	PC5	YPEL5	4.83384e-07	Yes
0.358971	0.263221	0.447718	6.70554e-12	PC5	CXADR	4.99328e-07	Yes
0.35884	0.263081	0.447597	6.83277e-12	PC5	TMEM9B	5.08803e-07	Yes
0.358771	0.263008	0.447534	6.90052e-12	PC5	MANEA	5.13848e-07	Yes
0.358535	0.262755	0.447317	7.13867e-12	PC5	RBM7	5.31581e-07	Yes
0.35784	0.262013	0.44668	7.88494e-12	PC5	FAM82A1	5.87152e-07	Yes
0.357821	0.261992	0.446662	7.90715e-12	PC5	TOMM20	5.88806e-07	Yes
0.357811	0.261982	0.446653	7.91804e-12	PC5	ARFIP1	5.89617e-07	Yes
0.357807	0.261977	0.446649	7.92305e-12	PC5	C20orf177	5.8999e-07	Yes
0.357771	0.261939	0.446616	7.96365e-12	PC5	44819	5.93013e-07	Yes
0.357747	0.261914	0.446595	7.99045e-12	PC5	SLC35F5	5.95009e-07	Yes
0.357627	0.261785	0.446484	8.1295e-12	PC5	ADH5	6.05363e-07	Yes
0.357275	0.261409	0.446161	8.5483e-12	PC5	SLC25A46	6.36549e-07	Yes
0.357201	0.26133	0.446093	8.63936e-12	PC5	RP2	6.4333e-07	Yes
0.357125	0.261249	0.446023	8.73327e-12	PC5	ACADM	6.50323e-07	Yes
0.355667	0.259693	0.444684	1.07467e-11	PC5	UBE2W	8.00254e-07	Yes
0.355396	0.259403	0.444435	1.11683e-11	PC5	MEGF9	8.31648e-07	Yes
0.355239	0.259235	0.444291	1.14203e-11	PC5	SECISBP2L	8.5041e-07	Yes
0.355057	0.259041	0.444124	1.17178e-11	PC5	SGMS2	8.7257e-07	Yes
0.354872	0.258844	0.443954	1.20291e-11	PC5	RB1	8.95749e-07	Yes
0.354737	0.2587	0.44383	1.22604e-11	PC5	LYPLA1	9.12972e-07	Yes
0.354716	0.258677	0.44381	1.2298e-11	PC5	REEP3	9.1577e-07	Yes
0.354611	0.258566	0.443715	1.24809e-11	PC5	C10orf84	9.29388e-07	Yes
0.354485	0.258431	0.443599	1.2705e-11	PC5	RSBN1	9.46078e-07	Yes
0.354164	0.258088	0.443304	1.3295e-11	PC5	PRKAR1A	9.9001e-07	Yes
0.352562	0.256379	0.441832	1.66596e-11	PC5	GNG12	1.24056e-06	Yes
0.351746	0.255508	0.441082	1.86783e-11	PC5	SRFBP1	1.39088e-06	Yes
0.351646	0.255401	0.440989	1.89426e-11	PC5	ERLEC1	1.41056e-06	Yes
0.351574	0.255325	0.440924	1.91338e-11	PC5	C1orf55	1.4248e-06	Yes
0.350785	0.254484	0.440199	2.13625e-11	PC5	MBLAC2	1.59076e-06	Yes
0.349831	0.253466	0.439321	2.44007e-11	PC5	C1D	1.817e-06	Yes
0.349712	0.253339	0.439212	2.48071e-11	PC5	PREPL	1.84726e-06	Yes
0.349657	0.25328	0.439161	2.49972e-11	PC5	FUT10	1.86142e-06	Yes
0.34936	0.252963	0.438888	2.60511e-11	PC5	TSPAN12	1.93989e-06	Yes
0.349245	0.252841	0.438782	2.64711e-11	PC5	CHURC1	1.97117e-06	Yes
0.349208	0.252802	0.438748	2.6606e-11	PC5	TAF13	1.98121e-06	Yes
0.348699	0.252259	0.43828	2.85525e-11	PC5	PPM1A	2.12616e-06	Yes
0.348388	0.251928	0.437994	2.98066e-11	PC5	EID1	2.21955e-06	Yes
0.348346	0.251883	0.437955	2.99812e-11	PC5	IPP	2.23255e-06	Yes
0.348314	0.251849	0.437926	3.01125e-11	PC5	EAPP	2.24233e-06	Yes
0.348087	0.251607	0.437717	3.10728e-11	PC5	PAIP2	2.31384e-06	Yes
0.348064	0.251583	0.437696	3.11706e-11	PC5	CCNI	2.32112e-06	Yes
0.347879	0.251385	0.437526	3.19786e-11	PC5	AZI2	2.38129e-06	Yes
0.347672	0.251165	0.437336	3.29051e-11	PC5	PLDN	2.45028e-06	Yes
0.347235	0.250698	0.436933	3.49526e-11	PC5	ZCCHC10	2.60274e-06	Yes
0.346505	0.249921	0.436262	3.86423e-11	PC5	RHOT1	2.8775e-06	Yes
0.345933	0.249311	0.435735	4.18025e-11	PC5	PPP1CB	3.11282e-06	Yes
0.345546	0.248899	0.435379	4.40797e-11	PC5	C8orf83	3.2824e-06	Yes
0.345028	0.248347	0.434902	4.73184e-11	PC5	TMEM50B	3.52357e-06	Yes
0.344973	0.248289	0.434852	4.76704e-11	PC5	SDHC	3.54977e-06	Yes
0.344672	0.247968	0.434574	4.96764e-11	PC5	TOR1AIP2	3.69915e-06	Yes
0.344555	0.247844	0.434467	5.04711e-11	PC5	C5orf36	3.75833e-06	Yes
0.344199	0.247464	0.434139	5.2989e-11	PC5	PEX2	3.94583e-06	Yes
0.344149	0.247411	0.434093	5.33465e-11	PC5	ZNF678	3.97244e-06	Yes
0.343849	0.247092	0.433817	5.5571e-11	PC5	HSDL2	4.13809e-06	Yes
0.343675	0.246906	0.433657	5.69055e-11	PC5	EEF1B2	4.23747e-06	Yes
0.343226	0.246429	0.433244	6.04862e-11	PC5	CNOT8	4.5041e-06	Yes
0.34297	0.246156	0.433008	6.26262e-11	PC5	SLC35A5	4.66346e-06	Yes
0.342849	0.246027	0.432896	6.36623e-11	PC5	PRDX3	4.74061e-06	Yes
0.342413	0.245563	0.432495	6.75397e-11	PC5	G3BP2	5.02935e-06	Yes
0.3417	0.244804	0.431838	7.43791e-11	PC5	MRPS36	5.53864e-06	Yes
0.341573	0.244669	0.431721	7.56664e-11	PC5	TCEAL1	5.6345e-06	Yes
0.341306	0.244384	0.431475	7.84437e-11	PC5	C14orf126	5.84131e-06	Yes
0.341053	0.244116	0.431242	8.11602e-11	PC5	PPA2	6.0436e-06	Yes
0.34072	0.243761	0.430935	8.48915e-11	PC5	SPHAR	6.32145e-06	Yes
0.340523	0.243551	0.430753	8.71741e-11	PC5	C5orf44	6.49142e-06	Yes
0.340139	0.243143	0.4304	9.17821e-11	PC5	PCYOX1	6.83456e-06	Yes
0.339873	0.242859	0.430155	9.51288e-11	PC5	SEC62	7.08377e-06	Yes
0.338907	0.241832	0.429265	1.08269e-10	PC5	C1orf58	8.06224e-06	Yes
0.338724	0.241637	0.429096	1.10957e-10	PC5	BMPR1A	8.26241e-06	Yes
0.338605	0.241511	0.428987	1.12725e-10	PC5	ATF1	8.39403e-06	Yes
0.33848	0.241378	0.428871	1.14633e-10	PC5	EIF4E3	8.53615e-06	Yes
0.33846	0.241357	0.428853	1.14934e-10	PC5	CDC73	8.55854e-06	Yes
0.338457	0.241353	0.42885	1.14988e-10	PC5	TBC1D15	8.56257e-06	Yes
0.338337	0.241226	0.428739	1.16844e-10	PC5	MORF4L1	8.7008e-06	Yes
0.338072	0.240944	0.428495	1.21048e-10	PC5	CCDC126	9.01381e-06	Yes
0.337984	0.24085	0.428414	1.2248e-10	PC5	USP38	9.12049e-06	Yes
0.337891	0.240752	0.428329	1.23993e-10	PC5	BTD	9.23312e-06	Yes
0.337877	0.240737	0.428315	1.24233e-10	PC5	GMCL1	9.25104e-06	Yes
0.337789	0.240643	0.428234	1.25699e-10	PC5	GMFB	9.36021e-06	Yes
0.337588	0.24043	0.42805	1.29099e-10	PC5	ARL15	9.61339e-06	Yes
0.337369	0.240196	0.427847	1.3293e-10	PC5	RPL10A	9.89861e-06	Yes
0.337185	0.24	0.427677	1.36224e-10	PC5	FAM10A4	1.01439e-05	Yes
0.337014	0.239819	0.42752	1.39357e-10	PC5	RNF141	1.03772e-05	Yes
0.336772	0.239562	0.427297	1.43903e-10	PC5	C18orf32	1.07158e-05	Yes
0.336691	0.239476	0.427223	1.45448e-10	PC5	ASNSD1	1.08308e-05	Yes
0.336444	0.239213	0.426994	1.50306e-10	PC5	IDE	1.11925e-05	Yes
0.336376	0.239141	0.426932	1.51662e-10	PC5	YIPF5	1.12935e-05	Yes
0.336284	0.239043	0.426847	1.53526e-10	PC5	MATR3	1.14323e-05	Yes
0.336171	0.238923	0.426743	1.55838e-10	PC5	PAFAH1B2	1.16045e-05	Yes
0.335974	0.238713	0.426561	1.59953e-10	PC5	TCP11L2	1.19109e-05	Yes
0.33596	0.238698	0.426548	1.60253e-10	PC5	RAB11FIP2	1.19332e-05	Yes
0.335934	0.23867	0.426524	1.60814e-10	PC5	NSL1	1.1975e-05	Yes
0.335851	0.238582	0.426447	1.62591e-10	PC5	CALCRL	1.21073e-05	Yes
0.335796	0.238524	0.426397	1.63773e-10	PC5	DRAM1	1.21954e-05	Yes
0.335508	0.238218	0.426131	1.70123e-10	PC5	TFAM	1.26682e-05	Yes
0.335476	0.238183	0.426101	1.70855e-10	PC5	PLS1	1.27228e-05	Yes
0.335055	0.237736	0.425713	1.80615e-10	PC5	RPRD1A	1.34495e-05	Yes
0.335052	0.237733	0.42571	1.80689e-10	PC5	DCTN4	1.3455e-05	Yes
0.334987	0.237664	0.42565	1.82247e-10	PC5	MED21	1.3571e-05	Yes
0.334769	0.237433	0.42545	1.87551e-10	PC5	SENP8	1.3966e-05	Yes
0.334726	0.237387	0.42541	1.88615e-10	PC5	COG6	1.40453e-05	Yes
0.334594	0.237246	0.425288	1.91929e-10	PC5	KIAA1704	1.4292e-05	Yes
0.334487	0.237133	0.425189	1.94654e-10	PC5	STX12	1.44949e-05	Yes
0.334319	0.236955	0.425035	1.98988e-10	PC5	ARRDC3	1.48177e-05	Yes
0.333813	0.236417	0.424568	2.1268e-10	PC5	DBT	1.58372e-05	Yes
0.333728	0.236327	0.42449	2.15063e-10	PC5	HOPX	1.60147e-05	Yes
0.333627	0.236219	0.424396	2.17949e-10	PC5	C9orf41	1.62296e-05	Yes
0.333572	0.23616	0.424345	2.19532e-10	PC5	PPP2R5A	1.63474e-05	Yes
0.333351	0.235925	0.424141	2.25992e-10	PC5	NCRNA00188	1.68285e-05	Yes
0.333061	0.235617	0.423874	2.34743e-10	PC5	KBTBD7	1.74802e-05	Yes
0.332759	0.235297	0.423596	2.44185e-10	PC5	KBTBD3	1.81832e-05	Yes
0.332464	0.234983	0.423323	2.53819e-10	PC5	RAB18	1.89006e-05	Yes
0.332456	0.234976	0.423316	2.54056e-10	PC5	SYPL1	1.89183e-05	Yes
0.331815	0.234295	0.422725	2.76227e-10	PC5	CYBRD1	2.05693e-05	Yes
0.331498	0.233958	0.422432	2.87896e-10	PC5	SAR1B	2.14382e-05	Yes
0.33096	0.233386	0.421935	3.08768e-10	PC5	RBBP9	2.29924e-05	Yes
0.330835	0.233254	0.42182	3.13812e-10	PC5	TGFBR2	2.3368e-05	Yes
0.330769	0.233183	0.421759	3.16536e-10	PC5	MIER1	2.35709e-05	Yes
0.330755	0.233169	0.421746	3.17093e-10	PC5	DCUN1D1	2.36124e-05	Yes
0.33041	0.232802	0.421427	3.31629e-10	PC5	KIAA0408	2.46947e-05	Yes
0.330359	0.232748	0.42138	3.33841e-10	PC5	SIRT1	2.48594e-05	Yes
0.330307	0.232693	0.421332	3.36092e-10	PC5	MACROD2	2.50271e-05	Yes
0.3303	0.232686	0.421326	3.36386e-10	PC5	PDE1A	2.5049e-05	Yes
0.330061	0.232432	0.421105	3.46993e-10	PC5	ELMOD2	2.58388e-05	Yes
0.329738	0.232089	0.420807	3.61783e-10	PC5	FAM172A	2.69402e-05	Yes
0.329589	0.23193	0.420669	3.68861e-10	PC5	SUCLG2	2.74672e-05	Yes
0.32958	0.231921	0.420661	3.69285e-10	PC5	STAM2	2.74988e-05	Yes
0.329538	0.231877	0.420622	3.71282e-10	PC5	SERP1	2.76475e-05	Yes
0.329124	0.231438	0.42024	3.91672e-10	PC5	CSNK1G3	2.91658e-05	Yes
0.329072	0.231383	0.420192	3.94304e-10	PC5	BTF3	2.93618e-05	Yes
0.329057	0.231366	0.420178	3.95087e-10	PC5	CDKN2AIP	2.94201e-05	Yes
0.329021	0.231328	0.420145	3.96938e-10	PC5	EIF3E	2.9558e-05	Yes
0.328484	0.230758	0.419649	4.25402e-10	PC5	HSD17B12	3.16776e-05	Yes
0.328339	0.230604	0.419515	4.33401e-10	PC5	PRKG1	3.22732e-05	Yes
0.328201	0.230457	0.419387	4.41195e-10	PC5	EIF1AX	3.28536e-05	Yes
0.327973	0.230215	0.419177	4.54328e-10	PC5	HIAT1	3.38316e-05	Yes
0.327962	0.230204	0.419166	4.54978e-10	PC5	CHM	3.38799e-05	Yes
0.327954	0.230195	0.419159	4.55444e-10	PC5	SH3BGRL2	3.39147e-05	Yes
0.327835	0.23007	0.41905	4.62425e-10	PC5	SPTY2D1	3.44345e-05	Yes
0.327638	0.22986	0.418867	4.7432e-10	PC5	TMEM64	3.53202e-05	Yes
0.32762	0.229841	0.418851	4.75395e-10	PC5	KIAA1191	3.54003e-05	Yes
0.327428	0.229637	0.418674	4.87255e-10	PC5	ZBTB41	3.62834e-05	Yes
0.327247	0.229445	0.418506	4.98719e-10	PC5	RNF14	3.71371e-05	Yes
0.326934	0.229113	0.418217	5.19148e-10	PC5	PCGF5	3.86584e-05	Yes
0.326417	0.228565	0.41774	5.54614e-10	PC5	FXC1	4.12993e-05	Yes
0.326398	0.228545	0.417722	5.55951e-10	PC5	AR	4.13989e-05	Yes
0.326364	0.228509	0.417691	5.58388e-10	PC5	VPS26A	4.15803e-05	Yes
0.326324	0.228466	0.417654	5.61258e-10	PC5	CD59	4.1794e-05	Yes
0.326113	0.228242	0.417459	5.76611e-10	PC5	ELF1	4.29374e-05	Yes
0.325591	0.227688	0.416976	6.16335e-10	PC5	TAF1B	4.58954e-05	Yes
0.325514	0.227607	0.416905	6.22388e-10	PC5	IMPACT	4.63461e-05	Yes
0.325345	0.227428	0.41675	6.35895e-10	PC5	MAP1LC3B2	4.73519e-05	Yes
0.32497	0.22703	0.416403	6.6701e-10	PC5	TOM1L1	4.96689e-05	Yes
0.324789	0.226838	0.416235	6.82544e-10	PC5	EIF1B	5.08256e-05	Yes
0.324686	0.226729	0.41614	6.91521e-10	PC5	USP8	5.14941e-05	Yes
0.324509	0.226542	0.415977	7.07225e-10	PC5	NEDD9	5.26635e-05	Yes
0.324174	0.226186	0.415667	7.37981e-10	PC5	COMMD8	5.49538e-05	Yes
0.324155	0.226166	0.41565	7.39717e-10	PC5	LIN52	5.50831e-05	Yes
0.324142	0.226152	0.415637	7.40957e-10	PC5	C7orf60	5.51753e-05	Yes
0.324052	0.226057	0.415554	7.49445e-10	PC5	ZDHHC21	5.58074e-05	Yes
0.3236	0.225577	0.415136	7.93681e-10	PC5	SERINC1	5.91014e-05	Yes
0.323576	0.225553	0.415114	7.9601e-10	PC5	TMEM192	5.92749e-05	Yes
0.323565	0.225541	0.415104	7.97125e-10	PC5	RAB4A	5.93579e-05	Yes
0.322839	0.224771	0.414432	8.73775e-10	PC5	MIER3	6.50657e-05	Yes
0.322426	0.224333	0.41405	9.20522e-10	PC5	EDIL3	6.85466e-05	Yes
0.322318	0.224219	0.413951	9.33079e-10	PC5	THAP5	6.94817e-05	Yes
0.322292	0.224191	0.413927	9.36167e-10	PC5	SCN7A	6.97117e-05	Yes
0.322134	0.224023	0.41378	9.55014e-10	PC5	TMX1	7.11151e-05	Yes
0.321754	0.223621	0.413429	1.0017e-09	PC5	CANX	7.45917e-05	Yes
0.321488	0.223339	0.413183	1.03581e-09	PC5	FHL5	7.71317e-05	Yes
0.32147	0.22332	0.413167	1.03807e-09	PC5	EXOC6	7.73e-05	Yes
0.321337	0.223179	0.413043	1.0556e-09	PC5	CYB5R4	7.86055e-05	Yes
0.321031	0.222855	0.412761	1.09685e-09	PC5	C10orf32	8.16771e-05	Yes
0.320811	0.222622	0.412557	1.12751e-09	PC5	STXBP4	8.39602e-05	Yes
0.320742	0.222549	0.412493	1.13731e-09	PC5	C3orf23	8.46898e-05	Yes
0.320338	0.22212	0.412119	1.19632e-09	PC5	PCDH20	8.90842e-05	Yes
0.320284	0.222064	0.41207	1.20436e-09	PC5	SPRED1	8.9683e-05	Yes
0.320248	0.222026	0.412036	1.20981e-09	PC5	RERG	9.00883e-05	Yes
0.320204	0.221979	0.411995	1.21652e-09	PC5	TMEM144	9.05885e-05	Yes
0.320047	0.221813	0.411851	1.24058e-09	PC5	PEX19	9.23798e-05	Yes
0.319872	0.221627	0.411688	1.26802e-09	PC5	HSPA8	9.44234e-05	Yes
0.319783	0.221532	0.411606	1.28226e-09	PC5	C9orf80	9.54837e-05	Yes
0.319016	0.220721	0.410897	1.41071e-09	PC5	DR1	0.000105049	Yes
0.318994	0.220697	0.410876	1.41461e-09	PC5	YTHDF3	0.000105339	Yes
0.318912	0.22061	0.4108	1.42917e-09	PC5	TMEM30A	0.000106423	Yes
0.318781	0.220471	0.410679	1.45271e-09	PC5	C11orf54	0.000108176	Yes
0.318754	0.220443	0.410654	1.45749e-09	PC5	SLC30A9	0.000108532	Yes
0.318503	0.220177	0.410422	1.50365e-09	PC5	TMEM128	0.00011197	Yes
0.317742	0.219372	0.409718	1.65248e-09	PC5	ALG5	0.000123052	Yes
0.317492	0.219106	0.409486	1.70451e-09	PC5	GULP1	0.000126926	Yes
0.317423	0.219033	0.409422	1.71919e-09	PC5	CD55	0.000128019	Yes
0.316946	0.218529	0.408981	1.8234e-09	PC5	SOCS5	0.00013578	Yes
0.316492	0.218048	0.40856	1.92866e-09	PC5	ARPP19	0.000143618	Yes
0.316303	0.217848	0.408385	1.97403e-09	PC5	KLHL28	0.000146996	Yes
0.316275	0.217818	0.408359	1.98094e-09	PC5	MAP9	0.000147511	Yes
0.316109	0.217642	0.408205	2.02185e-09	PC5	TTC5	0.000150557	Yes
0.315963	0.217489	0.408071	2.05828e-09	PC5	GABARAPL2	0.00015327	Yes
0.315911	0.217433	0.408023	2.07155e-09	PC5	THAP2	0.000154258	Yes
0.315889	0.217409	0.408002	2.07734e-09	PC5	MAOA	0.000154689	Yes
0.315878	0.217398	0.407991	2.08013e-09	PC5	PLEKHA3	0.000154897	Yes
0.315643	0.217149	0.407774	2.14106e-09	PC5	CHMP5	0.000159434	Yes
0.315576	0.217079	0.407712	2.1587e-09	PC5	NARG2	0.000160748	Yes
0.31554	0.217041	0.407679	2.16816e-09	PC5	BBS12	0.000161452	Yes
0.315487	0.216984	0.40763	2.18247e-09	PC5	UBE3A	0.000162517	Yes
0.315441	0.216935	0.407587	2.1949e-09	PC5	TMEM59	0.000163443	Yes
0.315269	0.216754	0.407428	2.24164e-09	PC5	FAM177A1	0.000166924	Yes
0.314784	0.216241	0.406979	2.37893e-09	PC5	MBNL2	0.000177147	Yes
0.314782	0.216239	0.406977	2.37951e-09	PC5	DENND2C	0.00017719	Yes
0.314715	0.216167	0.406914	2.3993e-09	PC5	IDI1	0.000178664	Yes
0.31461	0.216057	0.406818	2.43019e-09	PC5	RBM18	0.000180964	Yes
0.314456	0.215894	0.406675	2.47644e-09	PC5	RPS18	0.000184408	Yes
0.314371	0.215804	0.406596	2.5023e-09	PC5	C7orf58	0.000186334	Yes
0.314274	0.215701	0.406507	2.5321e-09	PC5	MED28	0.000188553	Yes
0.313963	0.215372	0.406218	2.63039e-09	PC5	BNIP3L	0.000195872	Yes
0.31391	0.215316	0.406169	2.64732e-09	PC5	UTP14C	0.000197133	Yes
0.313482	0.214863	0.405772	2.78947e-09	PC5	SMAD5	0.000207718	Yes
0.31329	0.21466	0.405595	2.85538e-09	PC5	FBXW11	0.000212626	Yes
0.313282	0.214651	0.405587	2.8582e-09	PC5	COX11	0.000212836	Yes
0.31264	0.213972	0.404993	3.09042e-09	PC5	NHLRC2	0.000230128	Yes
0.312425	0.213745	0.404793	3.17217e-09	PC5	WIF1	0.000236216	Yes
0.312109	0.21341	0.4045	3.29636e-09	PC5	ABCC4	0.000245463	Yes
0.311978	0.213272	0.404379	3.34903e-09	PC5	PHKB	0.000249385	Yes
0.311941	0.213233	0.404345	3.3642e-09	PC5	FAM114A2	0.000250515	Yes
0.311906	0.213197	0.404313	3.37813e-09	PC5	PPPDE1	0.000251552	Yes
0.311815	0.2131	0.404228	3.41585e-09	PC5	LEPR	0.000254361	Yes
0.31154	0.212809	0.403973	3.53142e-09	PC5	COL4A3BP	0.000262967	Yes
0.311509	0.212776	0.403944	3.54489e-09	PC5	DHX40	0.00026397	Yes
0.311401	0.212662	0.403844	3.5914e-09	PC5	RAPGEF6	0.000267434	Yes
0.311275	0.212529	0.403728	3.64659e-09	PC5	ISOC1	0.000271543	Yes
0.31122	0.212471	0.403677	3.67064e-09	PC5	SLC25A24	0.000273334	Yes
0.311176	0.212425	0.403636	3.69031e-09	PC5	ATP7A	0.000274799	Yes
0.311036	0.212277	0.403506	3.75332e-09	PC5	KLHDC2	0.000279491	Yes
0.310992	0.21223	0.403466	3.77333e-09	PC5	EPC2	0.000280981	Yes
0.310856	0.212086	0.40334	3.83574e-09	PC5	ST6GALNAC3	0.000285628	Yes
0.310528	0.211739	0.403035	3.99075e-09	PC5	RFK	0.000297171	Yes
0.310362	0.211564	0.402881	4.0715e-09	PC5	F8	0.000303185	Yes
0.309971	0.21115	0.402519	4.26786e-09	PC5	TSC22D1	0.000317806	Yes
0.309928	0.211105	0.402479	4.2898e-09	PC5	IPMK	0.00031944	Yes
0.309602	0.210761	0.402177	4.46129e-09	PC5	EEA1	0.00033221	Yes
0.309584	0.210741	0.40216	4.471e-09	PC5	GHITM	0.000332933	Yes
0.309319	0.210462	0.401915	4.6153e-09	PC5	USP51	0.000343678	Yes
0.309245	0.210384	0.401846	4.65644e-09	PC5	KCTD20	0.000346741	Yes
0.309202	0.210338	0.401806	4.68071e-09	PC5	TTC33	0.000348549	Yes
0.309165	0.210299	0.401772	4.7015e-09	PC5	RPL5	0.000350097	Yes
0.308819	0.209933	0.401451	4.90058e-09	PC5	VKORC1L1	0.000364922	Yes
0.308712	0.20982	0.401352	4.96379e-09	PC5	LANCL1	0.000369628	Yes
0.308509	0.209606	0.401164	5.0859e-09	PC5	RAB27A	0.000378722	Yes
0.30846	0.209553	0.401118	5.11627e-09	PC5	ETV1	0.000380983	Yes
0.308336	0.209422	0.401003	5.19271e-09	PC5	RSPO2	0.000386675	Yes
0.308277	0.209361	0.400948	5.22913e-09	PC5	TM9SF2	0.000389387	Yes
0.308154	0.209231	0.400835	5.30641e-09	PC5	FEM1B	0.000395142	Yes
0.308074	0.209146	0.40076	5.35763e-09	PC5	ASAH1	0.000398956	Yes
0.308051	0.209122	0.400739	5.37246e-09	PC5	MAN1A2	0.00040006	Yes
0.307689	0.208739	0.400403	5.6097e-09	PC5	SFRS12IP1	0.000417726	Yes
0.307658	0.208706	0.400374	5.63063e-09	PC5	METT5D1	0.000419285	Yes
0.307656	0.208704	0.400372	5.63175e-09	PC5	ANKRD46	0.000419368	Yes
0.307505	0.208545	0.400232	5.73431e-09	PC5	GTF2A1	0.000427005	Yes
0.30739	0.208424	0.400126	5.81306e-09	PC5	ATF6	0.000432869	Yes
0.307335	0.208365	0.400075	5.8514e-09	PC5	ARL8B	0.000435724	Yes
0.307041	0.208055	0.399802	6.05986e-09	PC5	APPBP2	0.000451247	Yes
0.306823	0.207824	0.3996	6.21936e-09	PC5	PPP3CB	0.000463124	Yes
0.306753	0.207751	0.399535	6.27117e-09	PC5	ARSK	0.000466983	Yes
0.306725	0.207721	0.399509	6.29187e-09	PC5	EPHA3	0.000468524	Yes
0.306603	0.207592	0.399395	6.38422e-09	PC5	GPR116	0.000475401	Yes
0.306368	0.207344	0.399178	6.5645e-09	PC5	SLC16A7	0.000488825	Yes
0.306157	0.207121	0.398982	6.73104e-09	PC5	SLC35A1	0.000501227	Yes
0.306016	0.206972	0.398851	6.84443e-09	PC5	SRP9	0.000509671	Yes
0.305749	0.20669	0.398603	7.06499e-09	PC5	RPS27	0.000526095	Yes
0.30565	0.206585	0.398511	7.14821e-09	PC5	HSD17B6	0.000532292	Yes
0.305627	0.206562	0.39849	7.16712e-09	PC5	RGS7BP	0.0005337	Yes
0.305597	0.206529	0.398462	7.19312e-09	PC5	ZNF277	0.000535636	Yes
0.305548	0.206477	0.398416	7.23517e-09	PC5	ANAPC16	0.000538767	Yes
0.305537	0.206466	0.398406	7.24435e-09	PC5	ATP5S	0.000539451	Yes
0.305359	0.206278	0.398241	7.39861e-09	PC5	CAB39L	0.000550938	Yes
0.305285	0.2062	0.398173	7.46344e-09	PC5	ALDH9A1	0.000555765	Yes
0.305131	0.206037	0.39803	7.60065e-09	PC5	PAQR3	0.000565983	Yes
0.305054	0.205957	0.397959	7.66959e-09	PC5	SLC35A3	0.000571116	Yes
0.304785	0.205672	0.397709	7.91754e-09	PC5	GPRASP2	0.000589579	Yes
0.304583	0.205459	0.397521	8.10824e-09	PC5	BMI1	0.00060378	Yes
0.304545	0.205419	0.397486	8.14498e-09	PC5	MARVELD2	0.000606516	Yes
0.304467	0.205336	0.397413	8.22055e-09	PC5	PPP4R2	0.000612143	Yes
0.304433	0.205301	0.397382	8.25314e-09	PC5	UBE2D3	0.00061457	Yes
0.304429	0.205296	0.397378	8.25691e-09	PC5	KIAA1715	0.000614851	Yes
0.304276	0.205135	0.397237	8.4068e-09	PC5	KPNA5	0.000626012	Yes
0.304147	0.204999	0.397117	8.53541e-09	PC5	SCGB3A2	0.000635589	Yes
0.30403	0.204875	0.397008	8.65426e-09	PC5	C6orf57	0.000644439	Yes
0.30393	0.204769	0.396915	8.75683e-09	PC5	TMEM56	0.000652078	Yes
0.30391	0.204749	0.396897	8.77692e-09	PC5	BFAR	0.000653573	Yes
0.303774	0.204605	0.39677	8.91868e-09	PC5	CHUK	0.00066413	Yes
0.303662	0.204486	0.396666	9.03727e-09	PC5	RRAGC	0.00067296	Yes
0.303603	0.204425	0.396612	9.09945e-09	PC5	CDC42SE2	0.00067759	Yes
0.303328	0.204134	0.396356	9.39844e-09	PC5	MYNN	0.000699855	Yes
0.303245	0.204046	0.396279	9.49097e-09	PC5	C11orf46	0.000706745	Yes
0.303094	0.203887	0.396139	9.66032e-09	PC5	CALM2	0.000719356	Yes
0.303083	0.203875	0.396129	9.67292e-09	PC5	NSA2	0.000720294	Yes
0.302744	0.203518	0.395814	1.00643e-08	PC5	GABPA	0.000749439	Yes
0.302723	0.203496	0.395795	1.00894e-08	PC5	TAF9B	0.000751305	Yes
0.302465	0.203223	0.395555	1.03987e-08	PC5	TTC30B	0.000774336	Yes
0.302335	0.203087	0.395435	1.05575e-08	PC5	SMAD4	0.000786165	Yes
0.302174	0.202917	0.395285	1.07582e-08	PC5	SPG20	0.00080111	Yes
0.301874	0.202599	0.395006	1.11425e-08	PC5	ATF2	0.000829726	Yes
0.301851	0.202575	0.394985	1.11724e-08	PC5	PIGK	0.000831949	Yes
0.301614	0.202326	0.394765	1.14847e-08	PC5	SCP2	0.000855211	Yes
0.30129	0.201984	0.394465	1.19264e-08	PC5	UBE2E1	0.000888102	Yes
0.301091	0.201774	0.39428	1.22061e-08	PC5	ZNF281	0.000908928	Yes
0.300622	0.201279	0.393843	1.28913e-08	PC5	HSPA13	0.000959951	Yes
0.300499	0.20115	0.39373	1.30759e-08	PC5	C8orf34	0.000973698	Yes
0.30044	0.201087	0.393675	1.31655e-08	PC5	UBE2B	0.000980371	Yes
0.300388	0.201032	0.393626	1.3246e-08	PC5	ITGA9	0.000986366	Yes
0.300273	0.200911	0.39352	1.3423e-08	PC5	FNDC3A	0.000999545	Yes
0.300224	0.200859	0.393474	1.35e-08	PC5	USP12	0.00100528	Yes
0.300222	0.200857	0.393472	1.35041e-08	PC5	EDNRB	0.00100558	Yes
0.300212	0.200847	0.393463	1.35189e-08	PC5	C6orf211	0.00100669	Yes
0.300119	0.200749	0.393377	1.36653e-08	PC5	ATAD1	0.00101759	Yes
0.300083	0.20071	0.393343	1.37232e-08	PC5	MAPKSP1	0.0010219	Yes
0.300071	0.200698	0.393332	1.37422e-08	PC5	KIAA1143	0.00102331	Yes
0.299977	0.200599	0.393245	1.38922e-08	PC5	FBXO38	0.00103448	Yes
0.299907	0.200525	0.39318	1.40054e-08	PC5	CETN3	0.00104292	Yes
0.299865	0.200481	0.393141	1.40735e-08	PC5	NT5DC1	0.00104799	Yes
0.299648	0.200251	0.392939	1.44326e-08	PC5	CLCN3	0.00107473	Yes
0.299353	0.199941	0.392665	1.49325e-08	PC5	SERINC5	0.00111195	Yes
0.299183	0.199762	0.392507	1.52284e-08	PC5	API5	0.00113398	Yes
0.29913	0.199705	0.392457	1.53231e-08	PC5	RBM27	0.00114104	Yes
0.298712	0.199265	0.392069	1.60801e-08	PC5	CRYL1	0.0011974	Yes
0.298659	0.199208	0.39202	1.61796e-08	PC5	LAPTM4A	0.00120481	Yes
0.29859	0.199137	0.391956	1.63072e-08	PC5	CAMLG	0.00121431	Yes
0.298344	0.198877	0.391727	1.67764e-08	PC5	ARL3	0.00124925	Yes
0.298276	0.198805	0.391664	1.69091e-08	PC5	SNX13	0.00125913	Yes
0.298163	0.198686	0.391559	1.71308e-08	PC5	ZFAND6	0.00127565	Yes
0.297907	0.198417	0.391322	1.76409e-08	PC5	CAPRIN1	0.00131363	Yes
0.297798	0.198301	0.39122	1.78638e-08	PC5	WDR61	0.00133023	Yes
0.29774	0.19824	0.391166	1.79833e-08	PC5	ALCAM	0.00133912	Yes
0.297694	0.198191	0.391123	1.808e-08	PC5	CMPK1	0.00134633	Yes
0.297678	0.198175	0.391109	1.81114e-08	PC5	SLC39A8	0.00134866	Yes
0.297638	0.198133	0.391071	1.81956e-08	PC5	CMTM6	0.00135494	Yes
0.297308	0.197785	0.390765	1.88972e-08	PC5	C6orf72	0.00140718	Yes
0.297257	0.197731	0.390717	1.9009e-08	PC5	CAPZA2	0.0014155	Yes
0.297158	0.197626	0.390625	1.92264e-08	PC5	RAB14	0.00143169	Yes
0.297135	0.197602	0.390604	1.92769e-08	PC5	LZIC	0.00143546	Yes
0.296751	0.197197	0.390247	2.01442e-08	PC5	DPH3	0.00150004	Yes
0.296728	0.197173	0.390225	2.01968e-08	PC5	MRPS27	0.00150395	Yes
0.296723	0.197168	0.39022	2.0209e-08	PC5	FAM105A	0.00150487	Yes
0.296718	0.197162	0.390216	2.02207e-08	PC5	ACER2	0.00150574	Yes
0.296651	0.197092	0.390154	2.03752e-08	PC5	ARMC1	0.00151724	Yes
0.296315	0.196738	0.389841	2.11741e-08	PC5	SPATA6	0.00157673	Yes
0.296311	0.196734	0.389838	2.11834e-08	PC5	ZNF420	0.00157742	Yes
0.296272	0.196693	0.389801	2.12784e-08	PC5	TMED10	0.0015845	Yes
0.296123	0.196535	0.389663	2.1644e-08	PC5	CRK	0.00161172	Yes
0.296028	0.196435	0.389574	2.18797e-08	PC5	MUTED	0.00162927	Yes
0.295952	0.196355	0.389504	2.20701e-08	PC5	LOC150786	0.00164345	Yes
0.29564	0.196026	0.389213	2.28703e-08	PC5	UBR1	0.00170303	Yes
0.295391	0.195765	0.388983	2.3526e-08	PC5	ARL6	0.00175186	Yes
0.295267	0.195634	0.388868	2.38603e-08	PC5	MRPL33	0.00177676	Yes
0.29494	0.195289	0.388563	2.47661e-08	PC5	C5orf35	0.00184421	Yes
0.294802	0.195144	0.388434	2.51582e-08	PC5	GBAS	0.0018734	Yes
0.29465	0.194984	0.388293	2.55959e-08	PC5	TNFSF15	0.001906	Yes
0.294549	0.194877	0.388199	2.58914e-08	PC5	TLR3	0.001928	Yes
0.294452	0.194775	0.388109	2.61779e-08	PC5	TNPO1	0.00194934	Yes
0.294379	0.194699	0.388042	2.63938e-08	PC5	PPP2CB	0.00196541	Yes
0.294336	0.194653	0.388001	2.65248e-08	PC5	MR1	0.00197517	Yes
0.294225	0.194536	0.387898	2.68609e-08	PC5	NIPAL2	0.00200019	Yes
0.29384	0.194131	0.38754	2.80574e-08	PC5	SNX25	0.0020893	Yes
0.293794	0.194082	0.387497	2.8205e-08	PC5	SLC30A6	0.00210029	Yes
0.293498	0.19377	0.387222	2.91636e-08	PC5	ZNF669	0.00217167	Yes
0.293286	0.193547	0.387024	2.98719e-08	PC5	GPR34	0.00222441	Yes

### Sheet: Table S9
Table S9. Top 500 genes negatively correlated with the first 5 principal components
Coeficient	L95	U95	p-value	PC	Gene	p.bonf	Significant
-0.728077	-0.774213	-0.674244	4.84052e-58	PC2	UBE2T	3.60449e-53	Yes
-0.727371	-0.773611	-0.673425	7.04e-58	PC2	KIAA0101	5.24233e-53	Yes
-0.712381	-0.760811	-0.656059	1.52847e-54	PC2	CKS1B	1.13818e-49	Yes
-0.71166	-0.760196	-0.655226	2.18344e-54	PC2	BIRC5	1.6259e-49	Yes
-0.711445	-0.760011	-0.654977	2.42917e-54	PC2	PBK	1.80888e-49	Yes
-0.710838	-0.759492	-0.654275	3.27752e-54	PC2	CCNB1	2.44061e-49	Yes
-0.703896	-0.75355	-0.646256	9.54178e-53	PC2	CCNB2	7.10529e-48	Yes
-0.701019	-0.751085	-0.642937	3.7481e-52	PC2	MAD2L1	2.79102e-47	Yes
-0.699604	-0.749872	-0.641305	7.30393e-52	PC2	OIP5	5.43887e-47	Yes
-0.698409	-0.748848	-0.639927	1.27901e-51	PC2	NUF2	9.52415e-47	Yes
-0.690385	-0.741961	-0.630685	5.13146e-50	PC2	CKS2	3.82114e-45	Yes
-0.687572	-0.739545	-0.627449	1.81991e-49	PC2	CENPA	1.3552e-44	Yes
-0.687254	-0.739272	-0.627084	2.09743e-49	PC2	CDKN3	1.56185e-44	Yes
-0.681691	-0.734489	-0.620691	2.45059e-48	PC2	NEK2	1.82483e-43	Yes
-0.680876	-0.733787	-0.619755	3.49764e-48	PC2	NME1	2.60452e-43	Yes
-0.680673	-0.733612	-0.619521	3.82147e-48	PC2	AURKB	2.84565e-43	Yes
-0.679204	-0.732348	-0.617835	7.22857e-48	PC2	FAM64A	5.38276e-43	Yes
-0.677562	-0.730934	-0.615951	1.46737e-47	PC2	CDC20	1.09268e-42	Yes
-0.672062	-0.726196	-0.609645	1.5215e-46	PC2	C12orf48	1.13298e-41	Yes
-0.671533	-0.72574	-0.609038	1.9003e-46	PC2	CDK1	1.41506e-41	Yes
-0.665816	-0.720809	-0.602492	2.03945e-45	PC2	DEPDC1	1.51868e-40	Yes
-0.66179	-0.717333	-0.597888	1.05124e-44	PC2	SPC25	7.82808e-40	Yes
-0.658469	-0.714464	-0.594093	3.98943e-44	PC2	CCNA2	2.97073e-39	Yes
-0.658169	-0.714205	-0.59375	4.49706e-44	PC2	SKA3	3.34874e-39	Yes
-0.65388	-0.710496	-0.588854	2.45092e-43	PC2	CDCA3	1.82508e-38	Yes
-0.651974	-0.708847	-0.586679	5.16196e-43	PC2	RAD51	3.84385e-38	Yes
-0.648976	-0.706252	-0.58326	1.64792e-42	PC2	C1orf135	1.22713e-37	Yes
-0.647693	-0.70514	-0.581798	2.69733e-42	PC2	NCAPG	2.00857e-37	Yes
-0.647535	-0.705004	-0.581617	2.86567e-42	PC2	CDC25C	2.13392e-37	Yes
-0.646776	-0.704347	-0.580754	3.82939e-42	PC2	NEIL3	2.85155e-37	Yes
-0.646681	-0.704264	-0.580644	3.97215e-42	PC2	SNRPG	2.95786e-37	Yes
-0.645671	-0.703389	-0.579494	5.83524e-42	PC2	CENPW	4.34521e-37	Yes
-0.645185	-0.702968	-0.57894	7.01931e-42	PC2	AURKA	5.22693e-37	Yes
-0.64389	-0.701845	-0.577466	1.14608e-41	PC2	SKA1	8.53427e-37	Yes
-0.639373	-0.697928	-0.572325	6.22282e-41	PC2	MTHFD2	4.63382e-36	Yes
-0.639294	-0.69786	-0.572235	6.40762e-41	PC2	CDC45	4.77144e-36	Yes
-0.638555	-0.697219	-0.571395	8.42725e-41	PC2	EXO1	6.27535e-36	Yes
-0.638326	-0.69702	-0.571135	9.17102e-41	PC2	ECE2	6.8292e-36	Yes
-0.636093	-0.695082	-0.568596	2.08831e-40	PC2	CCDC58	1.55506e-35	Yes
-0.63575	-0.694784	-0.568206	2.36817e-40	PC2	DSCC1	1.76346e-35	Yes
-0.635516	-0.694581	-0.56794	2.5802e-40	PC2	C15orf23	1.92134e-35	Yes
-0.63505	-0.694176	-0.567411	3.05987e-40	PC2	TROAP	2.27853e-35	Yes
-0.634097	-0.693349	-0.566329	4.3314e-40	PC2	RRM2	3.22537e-35	Yes
-0.633588	-0.692907	-0.565751	5.21259e-40	PC2	MCM10	3.88155e-35	Yes
-0.631874	-0.691418	-0.563803	9.70378e-40	PC2	ORC6L	7.22592e-35	Yes
-0.631596	-0.691176	-0.563487	1.07292e-39	PC2	HSPE1	7.98952e-35	Yes
-0.627848	-0.687918	-0.559234	4.11172e-39	PC2	RAN	3.06179e-34	Yes
-0.627814	-0.687889	-0.559195	4.16147e-39	PC2	BOLA3	3.09884e-34	Yes
-0.627804	-0.68788	-0.559184	4.17645e-39	PC2	HJURP	3.10999e-34	Yes
-0.626613	-0.686845	-0.557833	6.37581e-39	PC2	GINS2	4.74775e-34	Yes
-0.624978	-0.685423	-0.555979	1.136e-38	PC2	H2AFZ	8.45924e-34	Yes
-0.623245	-0.683914	-0.554015	2.08834e-38	PC2	MRPL15	1.55508e-33	Yes
-0.623068	-0.68376	-0.553814	2.22173e-38	PC2	KPNA2	1.65441e-33	Yes
-0.62267	-0.683414	-0.553363	2.55307e-38	PC2	TTK	1.90114e-33	Yes
-0.621689	-0.68256	-0.552252	3.59502e-38	PC2	CEP55	2.67704e-33	Yes
-0.62156	-0.682448	-0.552106	3.75958e-38	PC2	RAD51AP1	2.79957e-33	Yes
-0.619979	-0.681071	-0.550315	6.50856e-38	PC2	KIF2C	4.8466e-33	Yes
-0.618998	-0.680217	-0.549204	9.13187e-38	PC2	TUBA1C	6.80005e-33	Yes
-0.618324	-0.67963	-0.548441	1.15176e-37	PC2	UBE2C	8.5766e-33	Yes
-0.616745	-0.678253	-0.546654	1.97979e-37	PC2	SNRPF	1.47425e-32	Yes
-0.61345	-0.675382	-0.542927	6.06859e-37	PC2	SGOL1	4.51897e-32	Yes
-0.611737	-0.673887	-0.54099	1.08094e-36	PC2	SNRPD1	8.04922e-32	Yes
-0.61136	-0.673559	-0.540565	1.2266e-36	PC2	ZWINT	9.13391e-32	Yes
-0.60788	-0.670521	-0.536632	3.91509e-36	PC2	DTYMK	2.91537e-31	Yes
-0.604957	-0.667969	-0.533333	1.02599e-35	PC2	TPX2	7.64004e-31	Yes
-0.60477	-0.667806	-0.533122	1.09083e-35	PC2	HMMR	8.12287e-31	Yes
-0.604713	-0.667756	-0.533058	1.11131e-35	PC2	MRPL12	8.27541e-31	Yes
-0.604209	-0.667315	-0.532488	1.31091e-35	PC2	DLGAP5	9.76169e-31	Yes
-0.601106	-0.664604	-0.528988	3.59708e-35	PC2	CYCS	2.67857e-30	Yes
-0.601023	-0.664531	-0.528894	3.69504e-35	PC2	NUSAP1	2.75151e-30	Yes
-0.600831	-0.664364	-0.528678	3.93111e-35	PC2	MRPL13	2.9273e-30	Yes
-0.59971	-0.663383	-0.527414	5.64428e-35	PC2	CDCA8	4.20301e-30	Yes
-0.599623	-0.663307	-0.527316	5.80444e-35	PC2	KIF23	4.32228e-30	Yes
-0.599531	-0.663227	-0.527212	5.97938e-35	PC2	FAM72B	4.45254e-30	Yes
-0.598647	-0.662453	-0.526216	7.94311e-35	PC2	CDC25A	5.91484e-30	Yes
-0.598505	-0.662329	-0.526056	8.31327e-35	PC2	FAM54A	6.19047e-30	Yes
-0.598501	-0.662326	-0.526051	8.32375e-35	PC2	ERCC6L	6.19828e-30	Yes
-0.597876	-0.661779	-0.525347	1.01673e-34	PC2	CDCA5	7.57109e-30	Yes
-0.597767	-0.661684	-0.525225	1.05264e-34	PC2	POC1A	7.83845e-30	Yes
-0.596674	-0.660728	-0.523994	1.49193e-34	PC2	CDC6	1.11096e-29	Yes
-0.595556	-0.659749	-0.522734	2.12907e-34	PC2	EIF5AL1	1.58541e-29	Yes
-0.595332	-0.659554	-0.522481	2.28577e-34	PC2	NDC80	1.7021e-29	Yes
-0.594816	-0.659102	-0.5219	2.69194e-34	PC2	DEPDC1B	2.00455e-29	Yes
-0.593719	-0.658142	-0.520666	3.80563e-34	PC2	FAM72D	2.83386e-29	Yes
-0.592363	-0.656955	-0.519139	5.83015e-34	PC2	RACGAP1	4.34142e-29	Yes
-0.592158	-0.656775	-0.518908	6.21804e-34	PC2	ORC1L	4.63027e-29	Yes
-0.59186	-0.656514	-0.518573	6.82592e-34	PC2	NUP37	5.08292e-29	Yes
-0.591598	-0.656284	-0.518278	7.41074e-34	PC2	BUB1B	5.51841e-29	Yes
-0.591557	-0.656249	-0.518232	7.50518e-34	PC2	TK1	5.58873e-29	Yes
-0.59085	-0.655629	-0.517436	9.36194e-34	PC2	BUB1	6.97137e-29	Yes
-0.590646	-0.655451	-0.517207	9.97651e-34	PC2	EIF5A	7.42901e-29	Yes
-0.590257	-0.65511	-0.51677	1.12618e-33	PC2	BRIX1	8.38609e-29	Yes
-0.590173	-0.655036	-0.516675	1.15622e-33	PC2	PAICS	8.60978e-29	Yes
-0.59009	-0.654963	-0.516582	1.18642e-33	PC2	MND1	8.83464e-29	Yes
-0.589846	-0.654749	-0.516307	1.28006e-33	PC2	PLK1	9.53198e-29	Yes
-0.588584	-0.653644	-0.514889	1.89328e-33	PC2	PRC1	1.40983e-28	Yes
-0.588498	-0.653569	-0.514792	1.94457e-33	PC2	POLE2	1.44802e-28	Yes
-0.587803	-0.652959	-0.51401	2.41113e-33	PC2	TOMM5	1.79545e-28	Yes
-0.586829	-0.652106	-0.512916	3.25473e-33	PC2	MYBL2	2.42363e-28	Yes
-0.586	-0.651379	-0.511984	4.19921e-33	PC2	ESCO2	3.12694e-28	Yes
-0.585699	-0.651115	-0.511645	4.60648e-33	PC2	PSMD14	3.43022e-28	Yes
-0.585422	-0.650872	-0.511334	5.01445e-33	PC2	NCAPH	3.73401e-28	Yes
-0.58476	-0.650292	-0.51059	6.13938e-33	PC2	DBF4	4.57169e-28	Yes
-0.584429	-0.650001	-0.510219	6.79264e-33	PC2	CHAC2	5.05814e-28	Yes
-0.584327	-0.649912	-0.510104	7.00694e-33	PC2	MRPL21	5.21772e-28	Yes
-0.584254	-0.649848	-0.510022	7.165e-33	PC2	FOXM1	5.33542e-28	Yes
-0.583863	-0.649505	-0.509583	8.07266e-33	PC2	MELK	6.0113e-28	Yes
-0.583375	-0.649077	-0.509035	9.36448e-33	PC2	PFDN4	6.97326e-28	Yes
-0.583253	-0.648969	-0.508897	9.72068e-33	PC2	UBE2S	7.2385e-28	Yes
-0.582684	-0.64847	-0.508258	1.15536e-32	PC2	GINS1	8.60337e-28	Yes
-0.580549	-0.646597	-0.505861	2.2031e-32	PC2	TRIP13	1.64054e-27	Yes
-0.577498	-0.643918	-0.502438	5.49537e-32	PC2	SNRPA1	4.09213e-27	Yes
-0.577253	-0.643703	-0.502164	5.91062e-32	PC2	TCEB1	4.40134e-27	Yes
-0.575751	-0.642384	-0.500479	9.23394e-32	PC2	MRPL42	6.87606e-27	Yes
-0.57506	-0.641776	-0.499705	1.13291e-31	PC2	KIF20A	8.43618e-27	Yes
-0.572665	-0.639671	-0.49702	2.29307e-31	PC2	GMNN	1.70753e-26	Yes
-0.572456	-0.639488	-0.496787	2.43746e-31	PC2	POP7	1.81505e-26	Yes
-0.572125	-0.639197	-0.496416	2.68531e-31	PC2	KIF4A	1.99962e-26	Yes
-0.569895	-0.637236	-0.493918	5.14387e-31	PC2	CENPN	3.83039e-26	Yes
-0.569675	-0.637042	-0.493672	5.4837e-31	PC2	TOP2A	4.08344e-26	Yes
-0.569133	-0.636565	-0.493064	6.4173e-31	PC2	RANBP1	4.77864e-26	Yes
-0.568663	-0.636152	-0.492539	7.35153e-31	PC2	C8orf76	5.47432e-26	Yes
-0.567656	-0.635266	-0.491412	9.83069e-31	PC2	C1orf31	7.32042e-26	Yes
-0.56757	-0.63519	-0.491316	1.00772e-30	PC2	HSPD1	7.504e-26	Yes
-0.56732	-0.63497	-0.491036	1.08296e-30	PC2	C20orf24	8.06429e-26	Yes
-0.564441	-0.632435	-0.487815	2.47057e-30	PC2	GAPDH	1.83971e-25	Yes
-0.563018	-0.631182	-0.486223	3.70294e-30	PC2	KIFC1	2.7574e-25	Yes
-0.562746	-0.630943	-0.48592	3.99934e-30	PC2	KIF11	2.97811e-25	Yes
-0.562042	-0.630322	-0.485132	4.8821e-30	PC2	MLF1IP	3.63546e-25	Yes
-0.561446	-0.629797	-0.484466	5.77709e-30	PC2	CENPM	4.30191e-25	Yes
-0.561439	-0.629791	-0.484459	5.78814e-30	PC2	RFC4	4.31014e-25	Yes
-0.56113	-0.629519	-0.484113	6.31475e-30	PC2	GNPNAT1	4.70228e-25	Yes
-0.56014	-0.628646	-0.483007	8.34422e-30	PC2	SPAG5	6.21353e-25	Yes
-0.559853	-0.628393	-0.482686	9.04391e-30	PC2	CKAP2L	6.73455e-25	Yes
-0.559571	-0.628145	-0.482372	9.78685e-30	PC2	NPM3	7.28778e-25	Yes
-0.559206	-0.627823	-0.481964	1.08415e-29	PC2	NME2	8.0731e-25	Yes
-0.5591	-0.62773	-0.481846	1.11674e-29	PC2	USMG5	8.31577e-25	Yes
-0.558092	-0.626841	-0.48072	1.48019e-29	PC2	CDT1	1.10222e-24	Yes
-0.557216	-0.626069	-0.479741	1.88942e-29	PC2	MRPL11	1.40696e-24	Yes
-0.55625	-0.625217	-0.478663	2.47067e-29	PC2	PTTG1	1.83978e-24	Yes
-0.556138	-0.625118	-0.478538	2.54855e-29	PC2	MRPS35	1.89778e-24	Yes
-0.555742	-0.624769	-0.478096	2.84369e-29	PC2	MRPL47	2.11755e-24	Yes
-0.554547	-0.623715	-0.476763	3.95562e-29	PC2	RAD54B	2.94555e-24	Yes
-0.554412	-0.623595	-0.476611	4.10634e-29	PC2	GGH	3.05779e-24	Yes
-0.554005	-0.623236	-0.476157	4.59316e-29	PC2	CDCA2	3.42029e-24	Yes
-0.553079	-0.622419	-0.475125	5.92323e-29	PC2	DCAF13	4.41073e-24	Yes
-0.552611	-0.622006	-0.474603	6.73398e-29	PC2	CHEK1	5.01446e-24	Yes
-0.552212	-0.621654	-0.474158	7.51092e-29	PC2	CYC1	5.593e-24	Yes
-0.551882	-0.621362	-0.473789	8.22071e-29	PC2	PSMB5	6.12156e-24	Yes
-0.55138	-0.620919	-0.47323	9.42701e-29	PC2	TPRKB	7.01982e-24	Yes
-0.551059	-0.620636	-0.472872	1.02888e-28	PC2	ATP5J2	7.66158e-24	Yes
-0.55103	-0.62061	-0.472839	1.03715e-28	PC2	ASF1B	7.72311e-24	Yes
-0.550975	-0.620562	-0.472778	1.05276e-28	PC2	MAGOHB	7.83941e-24	Yes
-0.550339	-0.620001	-0.472069	1.25146e-28	PC2	C17orf53	9.31898e-24	Yes
-0.549604	-0.619351	-0.47125	1.52803e-28	PC2	CCT5	1.13785e-23	Yes
-0.548927	-0.618753	-0.470496	1.83517e-28	PC2	SUV39H2	1.36656e-23	Yes
-0.548425	-0.61831	-0.469936	2.10187e-28	PC2	GEMIN6	1.56516e-23	Yes
-0.54831	-0.618208	-0.469807	2.16856e-28	PC2	CCDC59	1.61481e-23	Yes
-0.546468	-0.616581	-0.467756	3.55914e-28	PC2	C19orf48	2.65031e-23	Yes
-0.545817	-0.616006	-0.467031	4.23735e-28	PC2	CDCA4	3.15534e-23	Yes
-0.545398	-0.615635	-0.466564	4.74073e-28	PC2	TPI1	3.53018e-23	Yes
-0.544794	-0.615101	-0.465892	5.57005e-28	PC2	OLA1	4.14774e-23	Yes
-0.544762	-0.615073	-0.465856	5.61816e-28	PC2	UCK2	4.18356e-23	Yes
-0.544087	-0.614476	-0.465104	6.72476e-28	PC2	ECT2	5.0076e-23	Yes
-0.544014	-0.614412	-0.465024	6.85598e-28	PC2	SHFM1	5.1053e-23	Yes
-0.543312	-0.61379	-0.464241	8.26345e-28	PC2	ANLN	6.15338e-23	Yes
-0.543249	-0.613735	-0.464172	8.40235e-28	PC2	MFSD2B	6.25681e-23	Yes
-0.542765	-0.613307	-0.463632	9.55392e-28	PC2	C13orf37	7.11433e-23	Yes
-0.540741	-0.611517	-0.461381	1.63023e-27	PC2	RNASEH2A	1.21395e-22	Yes
-0.540493	-0.611297	-0.461105	1.74e-27	PC2	MRTO4	1.29569e-22	Yes
-0.540476	-0.611282	-0.461086	1.74815e-27	PC2	H2AFX	1.30176e-22	Yes
-0.539704	-0.610599	-0.460228	2.14062e-27	PC2	SNRPB	1.59401e-22	Yes
-0.539704	-0.610599	-0.460228	2.14066e-27	PC2	SNRPD2	1.59404e-22	Yes
-0.539438	-0.610364	-0.459932	2.29521e-27	PC2	PNO1	1.70913e-22	Yes
-0.538678	-0.609691	-0.459087	2.80035e-27	PC2	TIMM8A	2.08528e-22	Yes
-0.537971	-0.609065	-0.4583	3.3684e-27	PC2	CENPL	2.50828e-22	Yes
-0.537332	-0.6085	-0.45759	3.97783e-27	PC2	FAM72A	2.96209e-22	Yes
-0.536214	-0.607509	-0.456347	5.31865e-27	PC2	ATP5G3	3.96053e-22	Yes
-0.53617	-0.607471	-0.456299	5.3788e-27	PC2	C1QBP	4.00533e-22	Yes
-0.535141	-0.606559	-0.455155	7.02028e-27	PC2	GTSE1	5.22765e-22	Yes
-0.535136	-0.606555	-0.45515	7.02939e-27	PC2	UBE2V2	5.23443e-22	Yes
-0.535071	-0.606498	-0.455078	7.14727e-27	PC2	KIF18A	5.32221e-22	Yes
-0.534773	-0.606234	-0.454747	7.71872e-27	PC2	FAM136A	5.74775e-22	Yes
-0.534507	-0.605998	-0.454451	8.26696e-27	PC2	SF3B14	6.15599e-22	Yes
-0.533968	-0.60552	-0.453852	9.49887e-27	PC2	EIF4EBP1	7.07334e-22	Yes
-0.533937	-0.605493	-0.453818	9.57433e-27	PC2	CTSL2	7.12953e-22	Yes
-0.533863	-0.605427	-0.453736	9.75753e-27	PC2	MTFR1	7.26594e-22	Yes
-0.533776	-0.60535	-0.453639	9.97995e-27	PC2	PTS	7.43157e-22	Yes
-0.533102	-0.604753	-0.452891	1.18658e-26	PC2	C6orf129	8.83588e-22	Yes
-0.532923	-0.604594	-0.452692	1.2423e-26	PC2	VRK1	9.25082e-22	Yes
-0.532678	-0.604377	-0.45242	1.32274e-26	PC2	TRAIP	9.84978e-22	Yes
-0.532276	-0.604021	-0.451973	1.46633e-26	PC2	LSM2	1.0919e-21	Yes
-0.532273	-0.604018	-0.451971	1.46718e-26	PC2	C3orf26	1.09254e-21	Yes
-0.531878	-0.603668	-0.451531	1.6234e-26	PC2	LSM5	1.20886e-21	Yes
-0.531457	-0.603295	-0.451064	1.80756e-26	PC2	FANCI	1.346e-21	Yes
-0.531319	-0.603173	-0.450911	1.87203e-26	PC2	MIF	1.394e-21	Yes
-0.530969	-0.602862	-0.450522	2.04714e-26	PC2	C14orf156	1.5244e-21	Yes
-0.530371	-0.602332	-0.449858	2.38355e-26	PC2	ARHGAP11A	1.77491e-21	Yes
-0.52994	-0.60195	-0.449381	2.65906e-26	PC2	PGAM5	1.98007e-21	Yes
-0.529636	-0.601681	-0.449043	2.87233e-26	PC2	PFN2	2.13888e-21	Yes
-0.529508	-0.601567	-0.448901	2.96714e-26	PC2	RAD54L	2.20948e-21	Yes
-0.529423	-0.601492	-0.448807	3.03177e-26	PC2	MRPL51	2.25761e-21	Yes
-0.528986	-0.601104	-0.448322	3.38617e-26	PC2	EME1	2.52151e-21	Yes
-0.528941	-0.601064	-0.448272	3.42513e-26	PC2	PDSS1	2.55052e-21	Yes
-0.528532	-0.600702	-0.447818	3.79835e-26	PC2	COX6A1	2.82844e-21	Yes
-0.528331	-0.600523	-0.447595	3.99656e-26	PC2	WDR12	2.97604e-21	Yes
-0.528107	-0.600325	-0.447347	4.22844e-26	PC2	PSMB3	3.14871e-21	Yes
-0.527856	-0.600102	-0.447068	4.50561e-26	PC2	C8orf59	3.35511e-21	Yes
-0.527726	-0.599986	-0.446924	4.65541e-26	PC2	TMEM223	3.46665e-21	Yes
-0.52719	-0.599511	-0.446329	5.32855e-26	PC2	PFDN2	3.96791e-21	Yes
-0.526888	-0.599243	-0.445995	5.74766e-26	PC2	ESPL1	4.27999e-21	Yes
-0.526676	-0.599055	-0.44576	6.06195e-26	PC2	SNRPE	4.51403e-21	Yes
-0.526151	-0.598589	-0.445178	6.91611e-26	PC2	RPS7	5.15008e-21	Yes
-0.526098	-0.598542	-0.445118	7.00936e-26	PC2	PRIM1	5.21952e-21	Yes
-0.525683	-0.598174	-0.444659	7.7759e-26	PC2	TRIB3	5.79033e-21	Yes
-0.525574	-0.598077	-0.444538	7.99113e-26	PC2	ERH	5.9506e-21	Yes
-0.525294	-0.597829	-0.444227	8.57136e-26	PC2	PLK4	6.38266e-21	Yes
-0.525089	-0.597647	-0.444	9.02156e-26	PC2	C7orf68	6.7179e-21	Yes
-0.524841	-0.597427	-0.443726	9.59751e-26	PC2	KIF14	7.14678e-21	Yes
-0.524594	-0.597207	-0.443451	1.02087e-25	PC2	METTL5	7.60188e-21	Yes
-0.524489	-0.597114	-0.443335	1.04792e-25	PC2	NDUFA9	7.80335e-21	Yes
-0.523976	-0.596659	-0.442766	1.19084e-25	PC2	SNHG6	8.86761e-21	Yes
-0.523591	-0.596317	-0.44234	1.31034e-25	PC2	C9orf140	9.75742e-21	Yes
-0.52327	-0.596032	-0.441984	1.41914e-25	PC2	BANF1	1.05677e-20	Yes
-0.522832	-0.595643	-0.441499	1.58229e-25	PC2	CHCHD8	1.17825e-20	Yes
-0.52277	-0.595588	-0.44143	1.60676e-25	PC2	CCT4	1.19647e-20	Yes
-0.522737	-0.595559	-0.441394	1.61982e-25	PC2	BUD31	1.2062e-20	Yes
-0.522589	-0.595427	-0.441229	1.68052e-25	PC2	KIF15	1.2514e-20	Yes
-0.522374	-0.595237	-0.440992	1.77214e-25	PC2	C16orf59	1.31963e-20	Yes
-0.522146	-0.595034	-0.440739	1.87494e-25	PC2	NDUFB9	1.39617e-20	Yes
-0.521918	-0.594832	-0.440487	1.9838e-25	PC2	EEF1E1	1.47723e-20	Yes
-0.521897	-0.594812	-0.440463	1.9944e-25	PC2	CCT3	1.48513e-20	Yes
-0.52095	-0.593972	-0.439415	2.51899e-25	PC2	CCT7	1.87577e-20	Yes
-0.520838	-0.593872	-0.43929	2.58991e-25	PC2	GOLT1B	1.92858e-20	Yes
-0.520774	-0.593815	-0.439219	2.63093e-25	PC2	SFXN4	1.95912e-20	Yes
-0.520295	-0.59339	-0.438689	2.96009e-25	PC2	TMEM106C	2.20423e-20	Yes
-0.520202	-0.593307	-0.438586	3.0283e-25	PC2	ASPM	2.25502e-20	Yes
-0.518786	-0.592049	-0.437018	4.28612e-25	PC2	HMGA1	3.19166e-20	Yes
-0.518542	-0.591832	-0.436748	4.54941e-25	PC2	UQCRHL	3.38772e-20	Yes
-0.518345	-0.591657	-0.43653	4.77376e-25	PC2	SGOL2	3.55478e-20	Yes
-0.517094	-0.590545	-0.435145	6.47646e-25	PC2	MRPS15	4.8227e-20	Yes
-0.517084	-0.590536	-0.435134	6.49208e-25	PC2	CACYBP	4.83433e-20	Yes
-0.516459	-0.58998	-0.434443	7.55705e-25	PC2	THOC4	5.62736e-20	Yes
-0.516352	-0.589886	-0.434325	7.75466e-25	PC2	POLR2K	5.77451e-20	Yes
-0.516304	-0.589843	-0.434272	7.84606e-25	PC2	KIAA1524	5.84257e-20	Yes
-0.515813	-0.589406	-0.433728	8.83852e-25	PC2	UQCRH	6.5816e-20	Yes
-0.515293	-0.588944	-0.433153	1.00233e-24	PC2	MRPL52	7.46388e-20	Yes
-0.514576	-0.588306	-0.43236	1.19182e-24	PC2	KIF18B	8.87492e-20	Yes
-0.514221	-0.58799	-0.431967	1.29847e-24	PC2	CENPH	9.66907e-20	Yes
-0.514142	-0.58792	-0.43188	1.32341e-24	PC2	DIABLO	9.85479e-20	Yes
-0.512925	-0.586837	-0.430534	1.77336e-24	PC2	STOML2	1.32053e-19	Yes
-0.512724	-0.586659	-0.430312	1.86094e-24	PC2	DCUN1D5	1.38575e-19	Yes
-0.51219	-0.586184	-0.429723	2.11466e-24	PC2	BOLA2	1.57468e-19	Yes
-0.512029	-0.58604	-0.429544	2.19784e-24	PC2	PA2G4	1.63662e-19	Yes
-0.511834	-0.585867	-0.429329	2.30256e-24	PC2	PPP1R14B	1.7146e-19	Yes
-0.511043	-0.585163	-0.428454	2.78169e-24	PC2	COX5B	2.07139e-19	Yes
-0.510392	-0.584583	-0.427735	3.24822e-24	PC2	PPIL1	2.41879e-19	Yes
-0.510196	-0.584409	-0.427519	3.40292e-24	PC2	C14orf2	2.53398e-19	Yes
-0.510147	-0.584365	-0.427465	3.44297e-24	PC2	PCNA	2.5638e-19	Yes
-0.508103	-0.582546	-0.425207	5.58788e-24	PC2	PAK1IP1	4.16101e-19	Yes
-0.507985	-0.582441	-0.425077	5.74611e-24	PC2	CENPK	4.27884e-19	Yes
-0.507909	-0.582372	-0.424992	5.85098e-24	PC2	MRPS12	4.35694e-19	Yes
-0.507156	-0.581702	-0.424161	6.98671e-24	PC2	MRPL3	5.20265e-19	Yes
-0.507126	-0.581675	-0.424128	7.03667e-24	PC2	PSRC1	5.23986e-19	Yes
-0.506959	-0.581527	-0.423944	7.31787e-24	PC2	C12orf73	5.44925e-19	Yes
-0.506778	-0.581366	-0.423744	7.63613e-24	PC2	HMBS	5.68625e-19	Yes
-0.506497	-0.581115	-0.423434	8.158e-24	PC2	DPY30	6.07485e-19	Yes
-0.506215	-0.580864	-0.423123	8.71646e-24	PC2	OBFC2B	6.49071e-19	Yes
-0.505992	-0.580665	-0.422876	9.18557e-24	PC2	NDUFA12	6.84003e-19	Yes
-0.505919	-0.5806	-0.422796	9.34352e-24	PC2	TYMS	6.95765e-19	Yes
-0.505654	-0.580364	-0.422503	9.94217e-24	PC2	TIMM8B	7.40344e-19	Yes
-0.505442	-0.580176	-0.42227	1.04469e-23	PC2	FAM83D	7.77926e-19	Yes
-0.505158	-0.579922	-0.421956	1.11658e-23	PC2	DNAJC9	8.31458e-19	Yes
-0.504621	-0.579443	-0.421363	1.26601e-23	PC2	ICT1	9.42735e-19	Yes
-0.504425	-0.579269	-0.421147	1.32519e-23	PC2	CBX3	9.86803e-19	Yes
-0.504185	-0.579055	-0.420882	1.40153e-23	PC2	MRPL17	1.04365e-18	Yes
-0.503954	-0.578849	-0.420627	1.47898e-23	PC2	C11orf48	1.10132e-18	Yes
-0.503859	-0.578765	-0.420523	1.51196e-23	PC2	PDCD5	1.12588e-18	Yes
-0.50353	-0.578471	-0.420159	1.63249e-23	PC2	PPAT	1.21563e-18	Yes
-0.503435	-0.578386	-0.420054	1.66898e-23	PC2	RFC5	1.24281e-18	Yes
-0.50317	-0.57815	-0.419762	1.77508e-23	PC2	ACTL6A	1.32181e-18	Yes
-0.502523	-0.577573	-0.419048	2.06269e-23	PC2	CENPI	1.53598e-18	Yes
-0.502477	-0.577532	-0.418998	2.0848e-23	PC2	MRPS17	1.55245e-18	Yes
-0.50243	-0.57749	-0.418946	2.1076e-23	PC2	ACN9	1.56943e-18	Yes
-0.50228	-0.577357	-0.418781	2.18177e-23	PC2	MRPL48	1.62466e-18	Yes
-0.502147	-0.577238	-0.418634	2.25036e-23	PC2	ATP5C1	1.67573e-18	Yes
-0.502016	-0.577122	-0.41849	2.31933e-23	PC2	RFC3	1.72709e-18	Yes
-0.501613	-0.576762	-0.418045	2.5463e-23	PC2	RPLP0	1.8961e-18	Yes
-0.501082	-0.576288	-0.417459	2.87869e-23	PC2	NUDCD1	2.14362e-18	Yes
-0.500917	-0.576141	-0.417278	2.99021e-23	PC2	SHMT2	2.22666e-18	Yes
-0.500849	-0.576081	-0.417203	3.03732e-23	PC2	MKI67IP	2.26174e-18	Yes
-0.500679	-0.575929	-0.417016	3.15855e-23	PC2	CHCHD2	2.35202e-18	Yes
-0.500589	-0.575849	-0.416916	3.22513e-23	PC2	TACC3	2.40159e-18	Yes
-0.498985	-0.574418	-0.415149	4.66198e-23	PC2	AHCY	3.47154e-18	Yes
-0.498906	-0.574348	-0.415062	4.74729e-23	PC2	POLR2H	3.53507e-18	Yes
-0.498876	-0.574321	-0.415029	4.77999e-23	PC2	AIMP2	3.55942e-18	Yes
-0.498711	-0.574173	-0.414846	4.96449e-23	PC2	C21orf45	3.69681e-18	Yes
-0.498609	-0.574082	-0.414734	5.08185e-23	PC2	PKMYT1	3.7842e-18	Yes
-0.497988	-0.573529	-0.41405	5.85692e-23	PC2	OSTC	4.36136e-18	Yes
-0.497644	-0.573221	-0.413671	6.33581e-23	PC2	MRPS30	4.71796e-18	Yes
-0.497594	-0.573177	-0.413616	6.40756e-23	PC2	PTRH2	4.77139e-18	Yes
-0.497053	-0.572694	-0.41302	7.24908e-23	PC2	EIF4A3	5.39803e-18	Yes
-0.496985	-0.572633	-0.412945	7.36264e-23	PC2	ILF2	5.48259e-18	Yes
-0.496883	-0.572542	-0.412832	7.53543e-23	PC2	CKAP2	5.61126e-18	Yes
-0.49637	-0.572085	-0.412268	8.46705e-23	PC2	DIAPH3	6.30499e-18	Yes
-0.49593	-0.571691	-0.411783	9.35799e-23	PC2	TACO1	6.96843e-18	Yes
-0.495669	-0.571459	-0.411495	9.92829e-23	PC2	SEC61G	7.3931e-18	Yes
-0.49522	-0.571058	-0.411001	1.09908e-22	PC2	GLRX3	8.18432e-18	Yes
-0.495069	-0.570923	-0.410835	1.13735e-22	PC2	CCDC34	8.46926e-18	Yes
-0.494578	-0.570484	-0.410294	1.27084e-22	PC2	MYL6B	9.4633e-18	Yes
-0.494167	-0.570117	-0.409841	1.39446e-22	PC2	SSBP1	1.03838e-17	Yes
-0.493722	-0.56972	-0.409352	1.54143e-22	PC2	TMED2	1.14783e-17	Yes
-0.493721	-0.569719	-0.40935	1.542e-22	PC2	C7orf11	1.14825e-17	Yes
-0.493304	-0.569346	-0.408891	1.69382e-22	PC2	DDX39	1.2613e-17	Yes
-0.493191	-0.569246	-0.408767	1.73719e-22	PC2	GTF3A	1.29359e-17	Yes
-0.493161	-0.569219	-0.408734	1.74907e-22	PC2	PPIA	1.30244e-17	Yes
-0.492945	-0.569026	-0.408497	1.83579e-22	PC2	PPIL5	1.36702e-17	Yes
-0.492548	-0.568671	-0.408059	2.00721e-22	PC2	ASNS	1.49467e-17	Yes
-0.492361	-0.568505	-0.407854	2.09295e-22	PC2	VDAC2	1.55851e-17	Yes
-0.492338	-0.568484	-0.407828	2.10408e-22	PC2	TWF1	1.5668e-17	Yes
-0.492256	-0.56841	-0.407738	2.14322e-22	PC2	C13orf27	1.59595e-17	Yes
-0.492078	-0.568251	-0.407542	2.23026e-22	PC2	SFRS9	1.66076e-17	Yes
-0.492029	-0.568207	-0.407488	2.2551e-22	PC2	MEST	1.67926e-17	Yes
-0.491765	-0.567972	-0.407198	2.39216e-22	PC2	TMPO	1.78132e-17	Yes
-0.491433	-0.567675	-0.406833	2.5766e-22	PC2	CRIPT	1.91866e-17	Yes
-0.491205	-0.567472	-0.406582	2.711e-22	PC2	TUBA1B	2.01875e-17	Yes
-0.490978	-0.567268	-0.406332	2.85248e-22	PC2	BYSL	2.1241e-17	Yes
-0.490496	-0.566838	-0.405802	3.17603e-22	PC2	FKBP4	2.36503e-17	Yes
-0.490306	-0.566668	-0.405593	3.31322e-22	PC2	MCM4	2.46719e-17	Yes
-0.489978	-0.566375	-0.405232	3.56449e-22	PC2	PFDN6	2.6543e-17	Yes
-0.489737	-0.566159	-0.404967	3.76078e-22	PC2	TMEM14B	2.80047e-17	Yes
-0.489235	-0.565711	-0.404415	4.20436e-22	PC2	TMEM93	3.13078e-17	Yes
-0.488961	-0.565466	-0.404114	4.46802e-22	PC2	CCT2	3.32711e-17	Yes
-0.488873	-0.565387	-0.404017	4.55613e-22	PC2	COX7B	3.39273e-17	Yes
-0.48857	-0.565116	-0.403684	4.87234e-22	PC2	BCCIP	3.62818e-17	Yes
-0.488382	-0.564948	-0.403477	5.07924e-22	PC2	MRPS24	3.78226e-17	Yes
-0.488025	-0.564629	-0.403084	5.49715e-22	PC2	CENPO	4.09345e-17	Yes
-0.487932	-0.564546	-0.402983	5.61045e-22	PC2	LDHA	4.17782e-17	Yes
-0.48734	-0.564016	-0.402331	6.39486e-22	PC2	C9orf100	4.76193e-17	Yes
-0.487171	-0.563866	-0.402146	6.63674e-22	PC2	MEMO1	4.94205e-17	Yes
-0.486519	-0.563282	-0.401429	7.66277e-22	PC2	PSMG3	5.70608e-17	Yes
-0.486476	-0.563243	-0.401382	7.73549e-22	PC2	RPA3	5.76024e-17	Yes
-0.486418	-0.563191	-0.401318	7.8349e-22	PC2	SNRPC	5.83426e-17	Yes
-0.486352	-0.563133	-0.401246	7.94837e-22	PC2	GEMIN7	5.91876e-17	Yes
-0.485896	-0.562725	-0.400745	8.78652e-22	PC2	UNG	6.54288e-17	Yes
-0.485434	-0.562311	-0.400237	9.72398e-22	PC2	ENOPH1	7.24096e-17	Yes
-0.484555	-0.561525	-0.399272	1.17856e-21	PC2	MCM6	8.77612e-17	Yes
-0.484317	-0.561312	-0.39901	1.24162e-21	PC2	COX7A2	9.2457e-17	Yes
-0.484274	-0.561274	-0.398963	1.25317e-21	PC2	FEN1	9.33174e-17	Yes
-0.484011	-0.561038	-0.398673	1.32748e-21	PC2	PNPT1	9.88511e-17	Yes
-0.483992	-0.561022	-0.398653	1.33276e-21	PC2	ORMDL2	9.92436e-17	Yes
-0.483913	-0.56095	-0.398566	1.35611e-21	PC2	GINS4	1.00983e-16	Yes
-0.483194	-0.560307	-0.397776	1.58611e-21	PC2	LYPLA1	1.1811e-16	Yes
-0.483108	-0.56023	-0.397682	1.61596e-21	PC2	PYCR1	1.20332e-16	Yes
-0.483102	-0.560225	-0.397676	1.61805e-21	PC2	PSMA4	1.20488e-16	Yes
-0.482685	-0.559852	-0.397218	1.77155e-21	PC2	RFC2	1.31919e-16	Yes
-0.482175	-0.559395	-0.396657	1.97918e-21	PC2	PRDX4	1.47379e-16	Yes
-0.481967	-0.559209	-0.39643	2.07004e-21	PC2	BZW1	1.54145e-16	Yes
-0.481739	-0.559005	-0.396179	2.17515e-21	PC2	DGUOK	1.61972e-16	Yes
-0.481736	-0.559002	-0.396176	2.17637e-21	PC2	ZWILCH	1.62064e-16	Yes
-0.481634	-0.558911	-0.396064	2.22495e-21	PC2	MRPS16	1.65681e-16	Yes
-0.481376	-0.55868	-0.39578	2.35288e-21	PC2	PDCD2L	1.75207e-16	Yes
-0.481004	-0.558346	-0.395372	2.55016e-21	PC2	MRPS28	1.89898e-16	Yes
-0.480287	-0.557705	-0.394585	2.97653e-21	PC2	FAM162A	2.21647e-16	Yes
-0.480224	-0.557648	-0.394516	3.01741e-21	PC2	PSMD12	2.24692e-16	Yes
-0.479978	-0.557428	-0.394246	3.18138e-21	PC2	LIN9	2.36902e-16	Yes
-0.479521	-0.557019	-0.393745	3.51013e-21	PC2	BZW2	2.61382e-16	Yes
-0.479088	-0.55663	-0.393269	3.85271e-21	PC2	NUDT5	2.86892e-16	Yes
-0.479016	-0.556566	-0.393191	3.91231e-21	PC2	C15orf63	2.9133e-16	Yes
-0.478899	-0.556462	-0.393063	4.01162e-21	PC2	CCNE2	2.98725e-16	Yes
-0.477983	-0.555641	-0.392057	4.88179e-21	PC2	C16orf61	3.63522e-16	Yes
-0.477859	-0.55553	-0.391922	5.01268e-21	PC2	C15orf42	3.7327e-16	Yes
-0.477857	-0.555528	-0.391919	5.01515e-21	PC2	UBE2N	3.73453e-16	Yes
-0.477614	-0.55531	-0.391653	5.28254e-21	PC2	TIPIN	3.93364e-16	Yes
-0.477094	-0.554845	-0.391083	5.90226e-21	PC2	MCM7	4.39512e-16	Yes
-0.476921	-0.554689	-0.390893	6.12448e-21	PC2	CENPE	4.5606e-16	Yes
-0.476833	-0.55461	-0.390796	6.24077e-21	PC2	SLBP	4.64719e-16	Yes
-0.475914	-0.553787	-0.389789	7.58811e-21	PC2	COPS5	5.65048e-16	Yes
-0.475852	-0.553731	-0.38972	7.68952e-21	PC2	GINS3	5.726e-16	Yes
-0.475574	-0.553482	-0.389415	8.15707e-21	PC2	SHCBP1	6.07416e-16	Yes
-0.475486	-0.553403	-0.389319	8.31038e-21	PC2	DNA2	6.18833e-16	Yes
-0.475291	-0.553228	-0.389105	8.66152e-21	PC2	STRAP	6.4498e-16	Yes
-0.475078	-0.553037	-0.388872	9.06059e-21	PC2	CPSF3	6.74697e-16	Yes
-0.474839	-0.552823	-0.38861	9.53202e-21	PC2	XPOT	7.09802e-16	Yes
-0.474813	-0.5528	-0.388582	9.58364e-21	PC2	PSMB4	7.13646e-16	Yes
-0.474248	-0.552293	-0.387963	1.08e-20	PC2	DTL	8.04221e-16	Yes
-0.474247	-0.552292	-0.387961	1.08038e-20	PC2	TRIAP1	8.04507e-16	Yes
-0.473903	-0.551984	-0.387585	1.1616e-20	PC2	ALKBH2	8.64988e-16	Yes
-0.473603	-0.551715	-0.387255	1.23764e-20	PC2	NUDT1	9.2161e-16	Yes
-0.473403	-0.551535	-0.387036	1.29102e-20	PC2	ROMO1	9.61356e-16	Yes
-0.473371	-0.551506	-0.387001	1.29976e-20	PC2	PSMG1	9.67869e-16	Yes
-0.472795	-0.55099	-0.38637	1.46731e-20	PC2	CHEK2	1.09263e-15	Yes
-0.472482	-0.55071	-0.386027	1.56687e-20	PC2	PSMA5	1.16677e-15	Yes
-0.47234	-0.550582	-0.385872	1.61425e-20	PC2	PSMA6	1.20205e-15	Yes
-0.472134	-0.550397	-0.385645	1.68587e-20	PC2	COX5A	1.25538e-15	Yes
-0.471917	-0.550202	-0.385408	1.76434e-20	PC2	CISD2	1.31381e-15	Yes
-0.471568	-0.549889	-0.385025	1.89829e-20	PC2	C17orf58	1.41356e-15	Yes
-0.471436	-0.549771	-0.384881	1.95155e-20	PC2	DERA	1.45322e-15	Yes
-0.471347	-0.549691	-0.384784	1.988e-20	PC2	TOMM40	1.48036e-15	Yes
-0.470884	-0.549276	-0.384276	2.19028e-20	PC2	PSMB6	1.63099e-15	Yes
-0.470684	-0.549096	-0.384058	2.28359e-20	PC2	PSMA2	1.70047e-15	Yes
-0.470232	-0.548691	-0.383562	2.50964e-20	PC2	TXNDC9	1.8688e-15	Yes
-0.470215	-0.548675	-0.383544	2.51872e-20	PC2	TBRG4	1.87557e-15	Yes
-0.470032	-0.548511	-0.383344	2.6163e-20	PC2	LYAR	1.94823e-15	Yes
-0.469084	-0.54766	-0.382305	3.18723e-20	PC2	RPL27	2.37337e-15	Yes
-0.469017	-0.5476	-0.382232	3.23169e-20	PC2	LOC541471	2.40648e-15	Yes
-0.468905	-0.5475	-0.38211	3.30766e-20	PC2	STMN1	2.46305e-15	Yes
-0.468665	-0.547284	-0.381847	3.47683e-20	PC2	PHB2	2.58902e-15	Yes
-0.468615	-0.547239	-0.381792	3.51292e-20	PC2	UBA2	2.6159e-15	Yes
-0.468119	-0.546794	-0.381249	3.89342e-20	PC2	FAM158A	2.89924e-15	Yes
-0.467562	-0.546294	-0.38064	4.36912e-20	PC2	GAL	3.25347e-15	Yes
-0.46745	-0.546194	-0.380518	4.47094e-20	PC2	COX7A2L	3.32929e-15	Yes
-0.46731	-0.546068	-0.380364	4.60272e-20	PC2	NUTF2	3.42742e-15	Yes
-0.467286	-0.546046	-0.380337	4.6257e-20	PC2	ARPC3	3.44453e-15	Yes
-0.467137	-0.545913	-0.380175	4.76951e-20	PC2	HNRNPC	3.55161e-15	Yes
-0.467102	-0.545881	-0.380136	4.80487e-20	PC2	PPIH	3.57794e-15	Yes
-0.467088	-0.545869	-0.380122	4.81786e-20	PC2	NAA10	3.58762e-15	Yes
-0.46681	-0.545619	-0.379817	5.10277e-20	PC2	TIMM10	3.79978e-15	Yes
-0.466605	-0.545435	-0.379592	5.32318e-20	PC2	C12orf45	3.96391e-15	Yes
-0.466594	-0.545425	-0.379581	5.33487e-20	PC2	CSE1L	3.97261e-15	Yes
-0.466588	-0.545419	-0.379574	5.34213e-20	PC2	GTF2A2	3.97802e-15	Yes
-0.46657	-0.545404	-0.379555	5.3612e-20	PC2	HPRT1	3.99221e-15	Yes
-0.466465	-0.545309	-0.37944	5.47825e-20	PC2	POMP	4.07938e-15	Yes
-0.466274	-0.545138	-0.379231	5.69804e-20	PC2	C17orf61	4.24304e-15	Yes
-0.466235	-0.545103	-0.379188	5.7441e-20	PC2	YWHAZ	4.27735e-15	Yes
-0.466234	-0.545101	-0.379186	5.74605e-20	PC2	RPF2	4.2788e-15	Yes
-0.465425	-0.544375	-0.378302	6.78515e-20	PC2	ATP5G1	5.05256e-15	Yes
-0.465414	-0.544366	-0.37829	6.79989e-20	PC2	TDG	5.06354e-15	Yes
-0.4653	-0.544263	-0.378166	6.96082e-20	PC2	LSM4	5.18337e-15	Yes
-0.465056	-0.544044	-0.377898	7.31865e-20	PC2	ANAPC11	5.44983e-15	Yes
-0.464926	-0.543927	-0.377756	7.5166e-20	PC2	PSMB7	5.59723e-15	Yes
-0.464746	-0.543765	-0.377559	7.79883e-20	PC2	BLM	5.8074e-15	Yes
-0.464512	-0.543555	-0.377304	8.18073e-20	PC2	EPT1	6.09178e-15	Yes
-0.464481	-0.543527	-0.377269	8.23364e-20	PC2	NOP10	6.13118e-15	Yes
-0.464279	-0.543346	-0.377049	8.58075e-20	PC2	PTGES3	6.38965e-15	Yes
-0.463948	-0.543048	-0.376687	9.18106e-20	PC2	FARSB	6.83668e-15	Yes
-0.463789	-0.542905	-0.376512	9.48509e-20	PC2	PSMA3	7.06307e-15	Yes
-0.463732	-0.542854	-0.37645	9.59569e-20	PC2	DKC1	7.14543e-15	Yes
-0.463641	-0.542773	-0.376351	9.77492e-20	PC2	WDR43	7.2789e-15	Yes
-0.46347	-0.542619	-0.376164	1.01223e-19	PC2	TIMM9	7.53759e-15	Yes
-0.463406	-0.542561	-0.376094	1.02554e-19	PC2	UCHL3	7.63669e-15	Yes
-0.462617	-0.541852	-0.375231	1.20442e-19	PC2	APOA1BP	8.96872e-15	Yes
-0.462507	-0.541753	-0.375111	1.2317e-19	PC2	MTP18	9.17186e-15	Yes
-0.462479	-0.541728	-0.37508	1.23876e-19	PC2	POLR2J	9.22439e-15	Yes
-0.462407	-0.541664	-0.375002	1.25683e-19	PC2	COQ5	9.35899e-15	Yes
-0.46194	-0.541244	-0.374491	1.38196e-19	PC2	MRPS23	1.02908e-14	Yes
-0.461688	-0.541017	-0.374216	1.45437e-19	PC2	TXN	1.083e-14	Yes
-0.461408	-0.540765	-0.373909	1.53947e-19	PC2	VPS29	1.14636e-14	Yes
-0.461361	-0.540723	-0.373858	1.55418e-19	PC2	CNPY2	1.15732e-14	Yes
-0.461179	-0.540559	-0.373659	1.6126e-19	PC2	SLMO2	1.20082e-14	Yes
-0.461099	-0.540488	-0.373573	1.6386e-19	PC2	GPN3	1.22018e-14	Yes
-0.461034	-0.540429	-0.373501	1.66059e-19	PC2	YDJC	1.23656e-14	Yes
-0.460929	-0.540335	-0.373386	1.6961e-19	PC2	FANCG	1.263e-14	Yes
-0.460897	-0.540306	-0.373351	1.70728e-19	PC2	HAX1	1.27133e-14	Yes
-0.460186	-0.539667	-0.372574	1.97084e-19	PC2	ENY2	1.46759e-14	Yes
-0.45992	-0.539428	-0.372284	2.07935e-19	PC2	BAG2	1.54839e-14	Yes
-0.459864	-0.539377	-0.372222	2.10318e-19	PC2	RUVBL1	1.56613e-14	Yes
-0.459772	-0.539295	-0.372122	2.14233e-19	PC2	HPDL	1.59528e-14	Yes
-0.459219	-0.538797	-0.371518	2.3948e-19	PC2	GPN1	1.78329e-14	Yes
-0.45907	-0.538663	-0.371356	2.46734e-19	PC2	C11orf82	1.83731e-14	Yes
-0.459045	-0.53864	-0.371328	2.48005e-19	PC2	TUBG1	1.84677e-14	Yes
-0.458676	-0.538308	-0.370925	2.67104e-19	PC2	SRPRB	1.98899e-14	Yes
-0.458239	-0.537916	-0.370448	2.91542e-19	PC2	COPS6	2.17097e-14	Yes
-0.458194	-0.537875	-0.370399	2.94191e-19	PC2	WDR67	2.19069e-14	Yes
-0.457756	-0.537481	-0.36992	3.21196e-19	PC2	COX6B1	2.39179e-14	Yes
-0.457397	-0.537158	-0.369528	3.45084e-19	PC2	MRPS33	2.56967e-14	Yes
-0.457171	-0.536954	-0.369281	3.61074e-19	PC2	MRPS10	2.68874e-14	Yes
-0.457123	-0.536912	-0.369229	3.64523e-19	PC2	MTERFD1	2.71442e-14	Yes
-0.456956	-0.536762	-0.369047	3.76864e-19	PC2	TIMM50	2.80632e-14	Yes
-0.45669	-0.536522	-0.368757	3.97396e-19	PC2	SRM	2.95921e-14	Yes
-0.456671	-0.536505	-0.368735	3.98977e-19	PC2	ZNF695	2.97098e-14	Yes
-0.456534	-0.536381	-0.368586	4.10021e-19	PC2	PHB	3.05322e-14	Yes
-0.456316	-0.536185	-0.368348	4.2821e-19	PC2	NOP16	3.18867e-14	Yes
-0.455838	-0.535755	-0.367826	4.70985e-19	PC2	C12orf29	3.50719e-14	Yes
-0.455665	-0.5356	-0.367638	4.8738e-19	PC2	TSSC1	3.62928e-14	Yes
-0.455379	-0.535342	-0.367326	5.15914e-19	PC2	RDBP	3.84175e-14	Yes
-0.454975	-0.534979	-0.366885	5.58967e-19	PC2	TARS	4.16234e-14	Yes
-0.454581	-0.534624	-0.366454	6.04419e-19	PC2	PDCL3	4.50081e-14	Yes
-0.454485	-0.534538	-0.36635	6.16008e-19	PC2	DRG1	4.5871e-14	Yes
-0.454336	-0.534404	-0.366187	6.34439e-19	PC2	WDYHV1	4.72435e-14	Yes
-0.454302	-0.534373	-0.36615	6.38741e-19	PC2	MCM2	4.75639e-14	Yes
-0.454215	-0.534295	-0.366055	6.49828e-19	PC2	SNF8	4.83894e-14	Yes
-0.453949	-0.534055	-0.365765	6.84986e-19	PC2	RG9MTD1	5.10074e-14	Yes
-0.453656	-0.533792	-0.365446	7.25712e-19	PC2	MRPL1	5.40401e-14	Yes
-0.453611	-0.53375	-0.365396	7.32312e-19	PC2	MRPL36	5.45316e-14	Yes
-0.453421	-0.53358	-0.365189	7.60196e-19	PC2	C11orf10	5.6608e-14	Yes
-0.453415	-0.533574	-0.365182	7.61164e-19	PC2	ATAD2	5.66801e-14	Yes
-0.453267	-0.533441	-0.365021	7.83686e-19	PC2	METTL2A	5.83572e-14	Yes
-0.452577	-0.53282	-0.364269	8.97746e-19	PC2	TXNRD1	6.68507e-14	Yes
-0.452555	-0.532799	-0.364244	9.01778e-19	PC2	SMUG1	6.71509e-14	Yes
-0.452548	-0.532794	-0.364237	9.02885e-19	PC2	SLC7A5	6.72333e-14	Yes
-0.452386	-0.532647	-0.364059	9.32269e-19	PC2	RPL39L	6.94214e-14	Yes
-0.452196	-0.532476	-0.363852	9.67712e-19	PC2	MASTL	7.20607e-14	Yes
-0.452056	-0.53235	-0.3637	9.94739e-19	PC2	MRPL27	7.40733e-14	Yes
-0.451986	-0.532287	-0.363623	1.00849e-18	PC2	ERGIC2	7.5097e-14	Yes
-0.451948	-0.532253	-0.363582	1.01597e-18	PC2	FLAD1	7.56542e-14	Yes
-0.451933	-0.532239	-0.363565	1.01906e-18	PC2	PL_5283	7.58842e-14	Yes
-0.451707	-0.532036	-0.36332	1.06515e-18	PC2	C5orf34	7.93164e-14	Yes
-0.45111	-0.531498	-0.362668	1.19753e-18	PC2	NDUFB5	8.91738e-14	Yes
-0.451059	-0.531453	-0.362613	1.20938e-18	PC2	LSM12	9.00564e-14	Yes
-0.683437	-0.73599	-0.622696	1.13993e-48	PC3	TMEM125	8.48849e-44	Yes
-0.675307	-0.728993	-0.613365	3.85077e-47	PC3	ABHD14A	2.86747e-42	Yes
-0.638078	-0.696805	-0.570853	1.00533e-40	PC3	TSTD1	7.48617e-36	Yes
-0.635885	-0.694901	-0.56836	2.25404e-40	PC3	SELENBP1	1.67847e-35	Yes
-0.617189	-0.678641	-0.547157	1.7004e-37	PC3	GPRC5C	1.2662e-32	Yes
-0.613353	-0.675297	-0.542817	6.27083e-37	PC3	PLA2G10	4.66957e-32	Yes
-0.601722	-0.665142	-0.529683	2.9462e-35	PC3	KLHDC9	2.19388e-30	Yes
-0.6003	-0.663899	-0.52808	4.66641e-35	PC3	DPM3	3.47484e-30	Yes
-0.595746	-0.659916	-0.522948	2.00441e-34	PC3	C16orf89	1.49259e-29	Yes
-0.592681	-0.657233	-0.519497	5.27596e-34	PC3	RASSF7	3.92874e-29	Yes
-0.590452	-0.655281	-0.516989	1.05977e-33	PC3	SFTA2	7.89155e-29	Yes
-0.58459	-0.650142	-0.510399	6.46768e-33	PC3	MED11	4.81616e-28	Yes
-0.583589	-0.649265	-0.509275	8.7747e-33	PC3	PMM1	6.53408e-28	Yes
-0.579801	-0.64594	-0.505022	2.75868e-32	PC3	C22orf32	2.05425e-27	Yes
-0.576337	-0.642899	-0.501137	7.76031e-32	PC3	CHADL	5.77871e-27	Yes
-0.572001	-0.639088	-0.496277	2.78475e-31	PC3	NOXA1	2.07366e-26	Yes
-0.567651	-0.635261	-0.491406	9.84669e-31	PC3	PMF1	7.33234e-26	Yes
-0.567175	-0.634842	-0.490873	1.12926e-30	PC3	FOLR1	8.40906e-26	Yes
-0.567092	-0.634769	-0.490781	1.15641e-30	PC3	TMEM9	8.61122e-26	Yes
-0.566065	-0.633866	-0.489632	1.55298e-30	PC3	CCDC64B	1.15643e-25	Yes
-0.565302	-0.633193	-0.488778	1.9323e-30	PC3	C1orf210	1.43888e-25	Yes
-0.559058	-0.627693	-0.481799	1.13002e-29	PC3	DCXR	8.4147e-25	Yes
-0.558775	-0.627444	-0.481483	1.22309e-29	PC3	FAAH	9.10773e-25	Yes
-0.558121	-0.626867	-0.480752	1.46812e-29	PC3	EFCAB4A	1.09323e-24	Yes
-0.557759	-0.626548	-0.480348	1.62412e-29	PC3	NECAB3	1.2094e-24	Yes
-0.555788	-0.624809	-0.478147	2.80813e-29	PC3	RAB17	2.09107e-24	Yes
-0.554373	-0.623561	-0.476568	4.15034e-29	PC3	STARD10	3.09055e-24	Yes
-0.553595	-0.622875	-0.4757	5.14062e-29	PC3	NEIL1	3.82796e-24	Yes
-0.551603	-0.621117	-0.473479	8.86984e-29	PC3	PRR15L	6.60492e-24	Yes
-0.549527	-0.619283	-0.471164	1.56032e-28	PC3	KRTCAP3	1.16189e-23	Yes
-0.547474	-0.61747	-0.468876	2.71624e-28	PC3	MAGIX	2.02265e-23	Yes
-0.54691	-0.616971	-0.468248	3.16155e-28	PC3	LDHD	2.35425e-23	Yes
-0.546902	-0.616964	-0.468239	3.16822e-28	PC3	EPHX1	2.35922e-23	Yes
-0.544789	-0.615096	-0.465886	5.57805e-28	PC3	NENF	4.15369e-23	Yes
-0.543684	-0.61412	-0.464656	7.4858e-28	PC3	ATPIF1	5.5743e-23	Yes
-0.54272	-0.613267	-0.463583	9.66743e-28	PC3	IRX3	7.19885e-23	Yes
-0.54225	-0.612852	-0.46306	1.09478e-27	PC3	AK1	8.15226e-23	Yes
-0.541907	-0.612548	-0.462678	1.19878e-27	PC3	CDK2AP2	8.92675e-23	Yes
-0.538911	-0.609898	-0.459346	2.63457e-27	PC3	ELL3	1.96184e-22	Yes
-0.536024	-0.607341	-0.456136	5.58682e-27	PC3	CCDC24	4.16022e-22	Yes
-0.535407	-0.606794	-0.45545	6.55435e-27	PC3	LOC388588	4.8807e-22	Yes
-0.533738	-0.605316	-0.453597	1.0078e-26	PC3	PHPT1	7.50458e-22	Yes
-0.532341	-0.604078	-0.452045	1.44212e-26	PC3	LSMD1	1.07388e-21	Yes
-0.531567	-0.603393	-0.451187	1.75726e-26	PC3	HOPX	1.30854e-21	Yes
-0.531193	-0.603061	-0.450772	1.93314e-26	PC3	C1orf53	1.43951e-21	Yes
-0.531062	-0.602945	-0.450625	1.99912e-26	PC3	DHRS7B	1.48864e-21	Yes
-0.530978	-0.60287	-0.450532	2.04225e-26	PC3	EFNA1	1.52076e-21	Yes
-0.528193	-0.6004	-0.447442	4.13839e-26	PC3	HAGH	3.08165e-21	Yes
-0.525666	-0.598159	-0.44464	7.81017e-26	PC3	RAP1GAP	5.81584e-21	Yes
-0.525149	-0.5977	-0.444067	8.88706e-26	PC3	ZMYND12	6.61775e-21	Yes
-0.52457	-0.597186	-0.443425	1.02688e-25	PC3	FLJ45244	7.64666e-21	Yes
-0.524454	-0.597083	-0.443296	1.05713e-25	PC3	SLC16A11	7.87193e-21	Yes
-0.523609	-0.596333	-0.442359	1.3047e-25	PC3	MCEE	9.71544e-21	Yes
-0.523225	-0.595992	-0.441934	1.43522e-25	PC3	C17orf108	1.06874e-20	Yes
-0.522647	-0.595479	-0.441295	1.65617e-25	PC3	CDH15	1.23327e-20	Yes
-0.521964	-0.594872	-0.440537	1.96144e-25	PC3	AQP7	1.46059e-20	Yes
-0.521394	-0.594366	-0.439906	2.25793e-25	PC3	EIF4EBP3	1.68137e-20	Yes
-0.520434	-0.593514	-0.438843	2.86019e-25	PC3	CRB3	2.12984e-20	Yes
-0.518091	-0.591431	-0.436249	5.07948e-25	PC3	RHBDL1	3.78243e-20	Yes
-0.517579	-0.590976	-0.435682	5.75497e-25	PC3	GADD45G	4.28544e-20	Yes
-0.517427	-0.590841	-0.435514	5.97141e-25	PC3	CYP2B7P1	4.44661e-20	Yes
-0.517244	-0.590678	-0.435312	6.24389e-25	PC3	RILP	4.64952e-20	Yes
-0.51693	-0.5904	-0.434965	6.73862e-25	PC3	GLOD5	5.01791e-20	Yes
-0.516324	-0.589861	-0.434294	7.80794e-25	PC3	TMEM163	5.81418e-20	Yes
-0.515639	-0.589252	-0.433536	9.21802e-25	PC3	C2orf79	6.8642e-20	Yes
-0.515569	-0.589189	-0.433458	9.37674e-25	PC3	KLF15	6.98239e-20	Yes
-0.514498	-0.588237	-0.432274	1.21448e-24	PC3	MPST	9.04363e-20	Yes
-0.514378	-0.58813	-0.432141	1.25018e-24	PC3	FBXL8	9.30946e-20	Yes
-0.514232	-0.588001	-0.43198	1.29483e-24	PC3	MESP1	9.64193e-20	Yes
-0.513714	-0.587539	-0.431407	1.46708e-24	PC3	GSTP1	1.09246e-19	Yes
-0.512949	-0.586859	-0.430562	1.7628e-24	PC3	SULT1A2	1.31267e-19	Yes
-0.511885	-0.585912	-0.429385	2.27474e-24	PC3	HYI	1.69389e-19	Yes
-0.511456	-0.585531	-0.428911	2.52029e-24	PC3	ACADS	1.87673e-19	Yes
-0.511286	-0.58538	-0.428724	2.62456e-24	PC3	RANGRF	1.95438e-19	Yes
-0.510987	-0.585113	-0.428393	2.81885e-24	PC3	SMPDL3B	2.09905e-19	Yes
-0.509804	-0.584061	-0.427086	3.73495e-24	PC3	SFTPB	2.78123e-19	Yes
-0.508933	-0.583285	-0.426124	4.59258e-24	PC3	ROGDI	3.41986e-19	Yes
-0.50709	-0.581643	-0.424089	7.09593e-24	PC3	RAB25	5.28398e-19	Yes
-0.506064	-0.580729	-0.422956	9.03038e-24	PC3	ZSWIM7	6.72447e-19	Yes
-0.505715	-0.580418	-0.42257	9.80171e-24	PC3	GAS5	7.29884e-19	Yes
-0.503846	-0.578753	-0.420508	1.51672e-23	PC3	DGAT1	1.12943e-18	Yes
-0.503359	-0.578319	-0.419972	1.69843e-23	PC3	OVGP1	1.26474e-18	Yes
-0.503253	-0.578225	-0.419855	1.74079e-23	PC3	SLC25A4	1.29628e-18	Yes
-0.503045	-0.578039	-0.419625	1.82713e-23	PC3	NDUFA2	1.36057e-18	Yes
-0.502682	-0.577715	-0.419225	1.98769e-23	PC3	SCGB3A2	1.48014e-18	Yes
-0.502442	-0.577501	-0.41896	2.10162e-23	PC3	CST3	1.56497e-18	Yes
-0.501402	-0.576574	-0.417813	2.67337e-23	PC3	CCDC56	1.99072e-18	Yes
-0.501039	-0.57625	-0.417413	2.90695e-23	PC3	CDK10	2.16466e-18	Yes
-0.500447	-0.575722	-0.41676	3.33219e-23	PC3	TST	2.48132e-18	Yes
-0.500291	-0.575583	-0.416587	3.45438e-23	PC3	GLS2	2.5723e-18	Yes
-0.499587	-0.574956	-0.415812	4.06048e-23	PC3	HPN	3.02364e-18	Yes
-0.499174	-0.574586	-0.415356	4.46501e-23	PC3	ATAD3C	3.32487e-18	Yes
-0.499157	-0.574571	-0.415338	4.48246e-23	PC3	ABCC6	3.33786e-18	Yes
-0.498991	-0.574423	-0.415155	4.65591e-23	PC3	CYB5A	3.46702e-18	Yes
-0.498285	-0.573794	-0.414377	5.47218e-23	PC3	CCDC57	4.07486e-18	Yes
-0.498082	-0.573612	-0.414153	5.73284e-23	PC3	TMED6	4.26896e-18	Yes
-0.497665	-0.57324	-0.413694	6.30495e-23	PC3	C9orf152	4.69498e-18	Yes
-0.497507	-0.573099	-0.41352	6.53676e-23	PC3	TM7SF2	4.8676e-18	Yes
-0.4971	-0.572736	-0.413072	7.17199e-23	PC3	ECHDC2	5.34062e-18	Yes
-0.496716	-0.572393	-0.412648	7.82735e-23	PC3	SLFNL1	5.82864e-18	Yes
-0.496537	-0.572233	-0.412451	8.15254e-23	PC3	FAM165B	6.07079e-18	Yes
-0.495853	-0.571622	-0.411698	9.52335e-23	PC3	ENDOG	7.09157e-18	Yes
-0.495089	-0.57094	-0.410856	1.13229e-22	PC3	ATOH8	8.43163e-18	Yes
-0.494449	-0.57037	-0.410153	1.30828e-22	PC3	AQP3	9.74211e-18	Yes
-0.493085	-0.569151	-0.408651	1.77906e-22	PC3	FAM195A	1.32477e-17	Yes
-0.492804	-0.5689	-0.408341	1.895e-22	PC3	PRMT8	1.41112e-17	Yes
-0.492382	-0.568523	-0.407877	2.0831e-22	PC3	MRPS25	1.55118e-17	Yes
-0.492033	-0.568212	-0.407493	2.25267e-22	PC3	TMEM134	1.67745e-17	Yes
-0.491806	-0.568008	-0.407243	2.37052e-22	PC3	SEPW1	1.76521e-17	Yes
-0.491356	-0.567606	-0.406748	2.62124e-22	PC3	C17orf61	1.95191e-17	Yes
-0.49037	-0.566725	-0.405663	3.26682e-22	PC3	ABCC6P2	2.43264e-17	Yes
-0.48959	-0.566028	-0.404805	3.88582e-22	PC3	ST6GALNAC4	2.89358e-17	Yes
-0.488985	-0.565487	-0.40414	4.44437e-22	PC3	WFDC2	3.3095e-17	Yes
-0.488795	-0.565317	-0.403931	4.63579e-22	PC3	ATP1B1	3.45204e-17	Yes
-0.487811	-0.564437	-0.402849	5.76354e-22	PC3	RGL3	4.29182e-17	Yes
-0.487715	-0.564352	-0.402744	5.88624e-22	PC3	PPOX	4.38319e-17	Yes
-0.487698	-0.564337	-0.402725	5.90837e-22	PC3	NME3	4.39966e-17	Yes
-0.487384	-0.564056	-0.40238	6.33244e-22	PC3	TRAPPC6A	4.71545e-17	Yes
-0.487313	-0.563992	-0.402302	6.43318e-22	PC3	YPEL3	4.79047e-17	Yes
-0.486411	-0.563186	-0.401311	7.8458e-22	PC3	SNHG8	5.84238e-17	Yes
-0.486161	-0.562962	-0.401036	8.28927e-22	PC3	JMJD7_PLA2G4B	6.1726e-17	Yes
-0.484652	-0.561612	-0.399378	1.15402e-21	PC3	C21orf2	8.59342e-17	Yes
-0.483677	-0.56074	-0.398307	1.4276e-21	PC3	MLPH	1.06306e-16	Yes
-0.483178	-0.560293	-0.397759	1.59157e-21	PC3	CREB3L4	1.18516e-16	Yes
-0.482793	-0.559948	-0.397336	1.73059e-21	PC3	PGC	1.28869e-16	Yes
-0.482762	-0.559921	-0.397302	1.74209e-21	PC3	PRDX5	1.29725e-16	Yes
-0.482218	-0.559434	-0.396705	1.96048e-21	PC3	PEX11G	1.45987e-16	Yes
-0.48185	-0.559104	-0.396301	2.12347e-21	PC3	ADI1	1.58124e-16	Yes
-0.481708	-0.558977	-0.396145	2.18976e-21	PC3	C1orf56	1.63061e-16	Yes
-0.481248	-0.558565	-0.39564	2.419e-21	PC3	SETD4	1.80131e-16	Yes
-0.480647	-0.558027	-0.39498	2.7542e-21	PC3	RHOBTB2	2.05092e-16	Yes
-0.480313	-0.557727	-0.394613	2.96022e-21	PC3	SLC26A9	2.20433e-16	Yes
-0.479224	-0.556753	-0.393419	3.74143e-21	PC3	C16orf58	2.78605e-16	Yes
-0.47903	-0.556579	-0.393206	3.90035e-21	PC3	KIF12	2.90439e-16	Yes
-0.478989	-0.556542	-0.393161	3.93527e-21	PC3	SCNN1B	2.9304e-16	Yes
-0.47853	-0.556131	-0.392657	4.34239e-21	PC3	HSF4	3.23356e-16	Yes
-0.478394	-0.556009	-0.392508	4.471e-21	PC3	FLJ42875	3.32933e-16	Yes
-0.477577	-0.555277	-0.391612	5.3243e-21	PC3	NAPSA	3.96474e-16	Yes
-0.477184	-0.554925	-0.391181	5.79079e-21	PC3	MUC1	4.31211e-16	Yes
-0.477078	-0.55483	-0.391064	5.92333e-21	PC3	NOL3	4.41081e-16	Yes
-0.477027	-0.554784	-0.391009	5.98753e-21	PC3	NRL	4.45862e-16	Yes
-0.476954	-0.554719	-0.390929	6.08121e-21	PC3	C11orf35	4.52837e-16	Yes
-0.476265	-0.554101	-0.390173	7.04279e-21	PC3	EVPLL	5.24442e-16	Yes
-0.476016	-0.553878	-0.389901	7.42498e-21	PC3	AMN	5.52901e-16	Yes
-0.475949	-0.553818	-0.389826	7.53263e-21	PC3	SERF2	5.60917e-16	Yes
-0.475883	-0.553758	-0.389754	7.6393e-21	PC3	PLA2G4F	5.6886e-16	Yes
-0.474465	-0.552488	-0.3882	1.03162e-20	PC3	RBPMS	7.68197e-16	Yes
-0.474227	-0.552274	-0.387939	1.08494e-20	PC3	CYB5D2	8.07898e-16	Yes
-0.474092	-0.552153	-0.387791	1.11626e-20	PC3	MRPL23	8.31222e-16	Yes
-0.474047	-0.552113	-0.387742	1.12685e-20	PC3	DCI	8.39107e-16	Yes
-0.473534	-0.551652	-0.387179	1.25588e-20	PC3	C1orf66	9.35192e-16	Yes
-0.47303	-0.5512	-0.386627	1.39655e-20	PC3	SPIRE2	1.03994e-15	Yes
-0.472953	-0.551132	-0.386543	1.41924e-20	PC3	B3GNT8	1.05684e-15	Yes
-0.472689	-0.550895	-0.386253	1.50035e-20	PC3	FBXL15	1.11724e-15	Yes
-0.472509	-0.550734	-0.386057	1.55811e-20	PC3	KRTCAP2	1.16025e-15	Yes
-0.472458	-0.550688	-0.386	1.57498e-20	PC3	FAM173A	1.17281e-15	Yes
-0.472378	-0.550616	-0.385913	1.60173e-20	PC3	TMEM219	1.19273e-15	Yes
-0.47169	-0.549999	-0.38516	1.85021e-20	PC3	MRPL55	1.37776e-15	Yes
-0.471136	-0.549502	-0.384553	2.07775e-20	PC3	RPAIN	1.5472e-15	Yes
-0.470834	-0.549231	-0.384222	2.21309e-20	PC3	PCBD1	1.64798e-15	Yes
-0.470702	-0.549113	-0.384078	2.27489e-20	PC3	KCNJ11	1.694e-15	Yes
-0.470634	-0.549052	-0.384003	2.30745e-20	PC3	ALDH2	1.71824e-15	Yes
-0.470558	-0.548983	-0.383919	2.34464e-20	PC3	NTHL1	1.74593e-15	Yes
-0.46997	-0.548455	-0.383276	2.65056e-20	PC3	C6orf125	1.97374e-15	Yes
-0.469957	-0.548444	-0.383261	2.65789e-20	PC3	CACNA2D2	1.9792e-15	Yes
-0.469924	-0.548415	-0.383226	2.6758e-20	PC3	ARV1	1.99253e-15	Yes
-0.469706	-0.548219	-0.382986	2.80039e-20	PC3	CBR1	2.08531e-15	Yes
-0.469029	-0.547611	-0.382245	3.2238e-20	PC3	MRPS26	2.4006e-15	Yes
-0.468595	-0.547221	-0.38177	3.52768e-20	PC3	TMEM105	2.62688e-15	Yes
-0.468264	-0.546924	-0.381408	3.7781e-20	PC3	PRKAB1	2.81336e-15	Yes
-0.468152	-0.546824	-0.381286	3.86652e-20	PC3	DHRS12	2.8792e-15	Yes
-0.467837	-0.546541	-0.380941	4.127e-20	PC3	FKBP2	3.07317e-15	Yes
-0.467275	-0.546036	-0.380325	4.63613e-20	PC3	RORC	3.45229e-15	Yes
-0.466719	-0.545537	-0.379717	5.19957e-20	PC3	APOM	3.87186e-15	Yes
-0.466313	-0.545172	-0.379273	5.65331e-20	PC3	C7orf55	4.20974e-15	Yes
-0.46606	-0.544946	-0.378997	5.95481e-20	PC3	ELMO3	4.43425e-15	Yes
-0.46554	-0.544478	-0.378427	6.627e-20	PC3	WBP1	4.9348e-15	Yes
-0.465528	-0.544468	-0.378414	6.64314e-20	PC3	SAT2	4.94682e-15	Yes
-0.464885	-0.54389	-0.377711	7.57981e-20	PC3	PYROXD2	5.64431e-15	Yes
-0.464763	-0.54378	-0.377577	7.77205e-20	PC3	PLA2G1B	5.78746e-15	Yes
-0.464469	-0.543517	-0.377256	8.25334e-20	PC3	TSTA3	6.14585e-15	Yes
-0.463541	-0.542682	-0.376241	9.97815e-20	PC3	PEBP1	7.43023e-15	Yes
-0.463464	-0.542613	-0.376157	1.01358e-19	PC3	ASPSCR1	7.54765e-15	Yes
-0.463422	-0.542575	-0.376111	1.02224e-19	PC3	TMEM91	7.6121e-15	Yes
-0.462883	-0.542091	-0.375522	1.14086e-19	PC3	NDUFA7	8.49545e-15	Yes
-0.462688	-0.541916	-0.375309	1.18711e-19	PC3	NUDT16L1	8.83979e-15	Yes
-0.462094	-0.541382	-0.37466	1.33937e-19	PC3	CLDN7	9.97362e-15	Yes
-0.461557	-0.540899	-0.374072	1.4937e-19	PC3	NUDT8	1.11228e-14	Yes
-0.460978	-0.540378	-0.373439	1.6795e-19	PC3	CCDC12	1.25064e-14	Yes
-0.460518	-0.539965	-0.372937	1.84303e-19	PC3	GJB1	1.37241e-14	Yes
-0.460222	-0.539699	-0.372614	1.9565e-19	PC3	ZNF444	1.45691e-14	Yes
-0.460018	-0.539516	-0.372391	2.03856e-19	PC3	NUDT14	1.51802e-14	Yes
-0.459634	-0.53917	-0.371971	2.2028e-19	PC3	IGFALS	1.64031e-14	Yes
-0.459319	-0.538887	-0.371628	2.34686e-19	PC3	FAM82A1	1.74759e-14	Yes
-0.459067	-0.538661	-0.371352	2.46898e-19	PC3	SYTL1	1.83852e-14	Yes
-0.458857	-0.538471	-0.371122	2.57572e-19	PC3	AGA	1.91801e-14	Yes
-0.458757	-0.538382	-0.371013	2.62777e-19	PC3	TMC4	1.95677e-14	Yes
-0.458513	-0.538162	-0.370747	2.75945e-19	PC3	MAOA	2.05483e-14	Yes
-0.457562	-0.537306	-0.369708	3.33908e-19	PC3	FXYD3	2.48645e-14	Yes
-0.457467	-0.537221	-0.369605	3.40298e-19	PC3	TMEM150A	2.53403e-14	Yes
-0.457445	-0.537202	-0.369581	3.41786e-19	PC3	CHIA	2.54511e-14	Yes
-0.457376	-0.537139	-0.369505	3.46538e-19	PC3	CCDC159	2.5805e-14	Yes
-0.457246	-0.537023	-0.369364	3.55643e-19	PC3	PIGP	2.6483e-14	Yes
-0.456239	-0.536116	-0.368264	4.34824e-19	PC3	COQ4	3.23792e-14	Yes
-0.456148	-0.536034	-0.368164	4.42801e-19	PC3	CEBPD	3.29732e-14	Yes
-0.455972	-0.535876	-0.367972	4.58576e-19	PC3	TXNRD2	3.41478e-14	Yes
-0.455872	-0.535786	-0.367863	4.67805e-19	PC3	SSR4	3.48351e-14	Yes
-0.455407	-0.535367	-0.367356	5.13093e-19	PC3	TEX264	3.82074e-14	Yes
-0.455393	-0.535355	-0.367341	5.14493e-19	PC3	PARM1	3.83117e-14	Yes
-0.455347	-0.535313	-0.36729	5.19251e-19	PC3	MRPS36	3.8666e-14	Yes
-0.455334	-0.535302	-0.367276	5.20555e-19	PC3	HSD17B8	3.87632e-14	Yes
-0.455031	-0.535029	-0.366945	5.52852e-19	PC3	CYP4B1	4.11681e-14	Yes
-0.454465	-0.53452	-0.366328	6.18405e-19	PC3	NUDT13	4.60495e-14	Yes
-0.454139	-0.534226	-0.365973	6.59645e-19	PC3	FAM83E	4.91205e-14	Yes
-0.453889	-0.534001	-0.365699	6.93106e-19	PC3	RPL13	5.16122e-14	Yes
-0.453656	-0.533791	-0.365445	7.25826e-19	PC3	BGLAP	5.40486e-14	Yes
-0.453581	-0.533724	-0.365364	7.36555e-19	PC3	SFTA3	5.48476e-14	Yes
-0.453297	-0.533468	-0.365054	7.78986e-19	PC3	TMEM141	5.80072e-14	Yes
-0.453207	-0.533387	-0.364955	7.93064e-19	PC3	SIL1	5.90555e-14	Yes
-0.452816	-0.533035	-0.364529	8.56505e-19	PC3	PPDPF	6.37796e-14	Yes
-0.452273	-0.532545	-0.363936	9.53199e-19	PC3	ALDH3A2	7.098e-14	Yes
-0.452214	-0.532492	-0.363872	9.64331e-19	PC3	MRPS21	7.18089e-14	Yes
-0.451506	-0.531855	-0.3631	1.10803e-18	PC3	DECR2	8.25094e-14	Yes
-0.451268	-0.53164	-0.36284	1.16105e-18	PC3	ORM2	8.64576e-14	Yes
-0.451047	-0.531441	-0.362599	1.21245e-18	PC3	ATP8B5P	9.0285e-14	Yes
-0.450539	-0.530983	-0.362045	1.33915e-18	PC3	PLIN5	9.97198e-14	Yes
-0.45039	-0.530849	-0.361883	1.3787e-18	PC3	TMEM80	1.02665e-13	Yes
-0.450083	-0.530573	-0.361549	1.46368e-18	PC3	DAPK2	1.08993e-13	Yes
-0.450042	-0.530536	-0.361504	1.47559e-18	PC3	APOA1BP	1.0988e-13	Yes
-0.449878	-0.530389	-0.361326	1.52336e-18	PC3	VPS28	1.13437e-13	Yes
-0.449403	-0.52996	-0.360807	1.67138e-18	PC3	DNAJC4	1.24459e-13	Yes
-0.449151	-0.529733	-0.360533	1.75542e-18	PC3	OVOL2	1.30717e-13	Yes
-0.449092	-0.52968	-0.360468	1.77574e-18	PC3	GPR133	1.3223e-13	Yes
-0.449076	-0.529666	-0.360452	1.78098e-18	PC3	H3F3A	1.32621e-13	Yes
-0.44889	-0.529498	-0.360248	1.84673e-18	PC3	CXCL17	1.37517e-13	Yes
-0.448286	-0.528954	-0.359591	2.07648e-18	PC3	C20orf151	1.54625e-13	Yes
-0.448135	-0.528817	-0.359426	2.13836e-18	PC3	SIGIRR	1.59233e-13	Yes
-0.447457	-0.528207	-0.358687	2.43834e-18	PC3	CD63	1.81571e-13	Yes
-0.447282	-0.528048	-0.358496	2.5226e-18	PC3	CHKB	1.87846e-13	Yes
-0.44723	-0.528002	-0.35844	2.54796e-18	PC3	MPDU1	1.89734e-13	Yes
-0.447011	-0.527805	-0.358201	2.65796e-18	PC3	NOSTRIN	1.97925e-13	Yes
-0.446964	-0.527761	-0.358149	2.68263e-18	PC3	FBXW4	1.99762e-13	Yes
-0.446928	-0.52773	-0.358111	2.70098e-18	PC3	SMARCD3	2.01128e-13	Yes
-0.446797	-0.527612	-0.357968	2.77009e-18	PC3	IRX5	2.06275e-13	Yes
-0.44677	-0.527587	-0.357938	2.78505e-18	PC3	PRICKLE4	2.07389e-13	Yes
-0.446432	-0.527282	-0.357571	2.97237e-18	PC3	DGCR6	2.21338e-13	Yes
-0.446374	-0.52723	-0.357508	3.00571e-18	PC3	MMAB	2.2382e-13	Yes
-0.445854	-0.526761	-0.356941	3.32281e-18	PC3	LOC100130015	2.47433e-13	Yes
-0.445311	-0.526271	-0.356349	3.68876e-18	PC3	HMGN3	2.74683e-13	Yes
-0.445001	-0.525991	-0.356011	3.91505e-18	PC3	DPM2	2.91534e-13	Yes
-0.444765	-0.525779	-0.355755	4.09599e-18	PC3	KLC4	3.05008e-13	Yes
-0.444294	-0.525354	-0.355242	4.48306e-18	PC3	WNT4	3.33831e-13	Yes
-0.44403	-0.525116	-0.354954	4.71554e-18	PC3	P4HTM	3.51143e-13	Yes
-0.443886	-0.524986	-0.354798	4.84691e-18	PC3	C16orf13	3.60925e-13	Yes
-0.44377	-0.524882	-0.354672	4.95545e-18	PC3	C1orf86	3.69008e-13	Yes
-0.443059	-0.52424	-0.353898	5.67612e-18	PC3	TMEM205	4.22672e-13	Yes
-0.443009	-0.524195	-0.353843	5.73067e-18	PC3	ZNF692	4.26735e-13	Yes
-0.442985	-0.524173	-0.353817	5.75757e-18	PC3	SPAG7	4.28737e-13	Yes
-0.442751	-0.523962	-0.353562	6.02e-18	PC3	SPSB2	4.48279e-13	Yes
-0.442489	-0.523726	-0.353278	6.32745e-18	PC3	ACADVL	4.71173e-13	Yes
-0.442474	-0.523712	-0.353261	6.3454e-18	PC3	C17orf55	4.7251e-13	Yes
-0.441903	-0.523197	-0.35264	7.07387e-18	PC3	C22orf36	5.26756e-13	Yes
-0.441066	-0.522441	-0.351729	8.29095e-18	PC3	IDUA	6.17386e-13	Yes
-0.440834	-0.522232	-0.351477	8.66341e-18	PC3	VIPR1	6.45121e-13	Yes
-0.440773	-0.522177	-0.351411	8.76368e-18	PC3	EPHX2	6.52587e-13	Yes
-0.440648	-0.522063	-0.351274	8.97483e-18	PC3	C21orf57	6.68311e-13	Yes
-0.440386	-0.521828	-0.35099	9.42951e-18	PC3	TCEA3	7.02169e-13	Yes
-0.440098	-0.521567	-0.350676	9.95772e-18	PC3	SULT1A1	7.41501e-13	Yes
-0.439856	-0.521349	-0.350413	1.04234e-17	PC3	PIP5KL1	7.76176e-13	Yes
-0.439765	-0.521266	-0.350313	1.06043e-17	PC3	PRRG2	7.89652e-13	Yes
-0.438845	-0.520436	-0.349313	1.26097e-17	PC3	FN3K	9.38979e-13	Yes
-0.438049	-0.519717	-0.348448	1.46429e-17	PC3	CAPN8	1.09038e-12	Yes
-0.436949	-0.518723	-0.347252	1.7995e-17	PC3	ACBD4	1.33999e-12	Yes
-0.436275	-0.518115	-0.34652	2.04048e-17	PC3	RAB40C	1.51944e-12	Yes
-0.436235	-0.518078	-0.346476	2.05595e-17	PC3	RAB40B	1.53096e-12	Yes
-0.436133	-0.517986	-0.346366	2.09527e-17	PC3	GNPTG	1.56025e-12	Yes
-0.43611	-0.517965	-0.34634	2.1045e-17	PC3	TMEM50B	1.56711e-12	Yes
-0.436098	-0.517954	-0.346327	2.10931e-17	PC3	TRAPPC1	1.5707e-12	Yes
-0.435661	-0.51756	-0.345853	2.28784e-17	PC3	RNF208	1.70364e-12	Yes
-0.435189	-0.517133	-0.345339	2.49812e-17	PC3	SLC44A4	1.86023e-12	Yes
-0.435142	-0.517091	-0.345288	2.51979e-17	PC3	KIAA1324	1.87636e-12	Yes
-0.434939	-0.516907	-0.345068	2.6165e-17	PC3	SERHL2	1.94838e-12	Yes
-0.434874	-0.516849	-0.344998	2.64823e-17	PC3	MYL5	1.97201e-12	Yes
-0.434755	-0.516741	-0.344867	2.70778e-17	PC3	GLI4	2.01635e-12	Yes
-0.43473	-0.516718	-0.344841	2.72017e-17	PC3	VSIG2	2.02558e-12	Yes
-0.434644	-0.51664	-0.344747	2.76417e-17	PC3	C9orf7	2.05834e-12	Yes
-0.434571	-0.516574	-0.344668	2.8017e-17	PC3	MBL1P	2.08629e-12	Yes
-0.433852	-0.515925	-0.343887	3.20049e-17	PC3	ROBLD3	2.38325e-12	Yes
-0.433792	-0.515871	-0.343822	3.23638e-17	PC3	NPEPL1	2.40997e-12	Yes
-0.433777	-0.515857	-0.343805	3.24553e-17	PC3	ANAPC16	2.41678e-12	Yes
-0.433529	-0.515633	-0.343536	3.39758e-17	PC3	PBXIP1	2.53001e-12	Yes
-0.433484	-0.515592	-0.343487	3.42631e-17	PC3	HMGCS2	2.5514e-12	Yes
-0.43347	-0.51558	-0.343472	3.43482e-17	PC3	RPH3AL	2.55774e-12	Yes
-0.433256	-0.515386	-0.34324	3.57324e-17	PC3	RASD1	2.66081e-12	Yes
-0.433028	-0.51518	-0.342992	3.72679e-17	PC3	LYPLAL1	2.77516e-12	Yes
-0.432677	-0.514862	-0.34261	3.9766e-17	PC3	MRP63	2.96117e-12	Yes
-0.432454	-0.514661	-0.342369	4.14309e-17	PC3	C9orf9	3.08515e-12	Yes
-0.431694	-0.513974	-0.341544	4.76461e-17	PC3	LY6G5C	3.54797e-12	Yes
-0.431373	-0.513683	-0.341195	5.05432e-17	PC3	PYCR2	3.7637e-12	Yes
-0.431305	-0.513622	-0.341122	5.11708e-17	PC3	RPLP1	3.81043e-12	Yes
-0.430537	-0.512927	-0.340288	5.89017e-17	PC3	JTB	4.38612e-12	Yes
-0.430038	-0.512475	-0.339745	6.45396e-17	PC3	PLLP	4.80594e-12	Yes
-0.42904	-0.511572	-0.338662	7.74256e-17	PC3	FXYD4	5.7655e-12	Yes
-0.428646	-0.511216	-0.338235	8.31809e-17	PC3	ORM1	6.19406e-12	Yes
-0.428513	-0.511096	-0.338091	8.52072e-17	PC3	TOB1	6.34495e-12	Yes
-0.427679	-0.510341	-0.337186	9.91415e-17	PC3	C19orf39	7.38257e-12	Yes
-0.427579	-0.510251	-0.337078	1.00944e-16	PC3	RHPN1	7.51681e-12	Yes
-0.42728	-0.50998	-0.336754	1.06564e-16	PC3	AGR3	7.93529e-12	Yes
-0.427183	-0.509892	-0.336649	1.08449e-16	PC3	SNX22	8.07564e-12	Yes
-0.427049	-0.509771	-0.336503	1.11119e-16	PC3	ALDH3B1	8.2745e-12	Yes
-0.427037	-0.50976	-0.33649	1.11356e-16	PC3	TCTA	8.29213e-12	Yes
-0.426957	-0.509687	-0.336403	1.12983e-16	PC3	LOC145837	8.41329e-12	Yes
-0.426907	-0.509642	-0.336349	1.14017e-16	PC3	LLGL2	8.49026e-12	Yes
-0.426815	-0.509559	-0.336249	1.15925e-16	PC3	SFTA1P	8.63232e-12	Yes
-0.426726	-0.509478	-0.336152	1.17807e-16	PC3	FRAT1	8.77247e-12	Yes
-0.426642	-0.509402	-0.336061	1.1961e-16	PC3	EGFL7	8.90679e-12	Yes
-0.426364	-0.509151	-0.335761	1.25752e-16	PC3	GEMIN8	9.36412e-12	Yes
-0.4262	-0.509002	-0.335582	1.29546e-16	PC3	NEK8	9.64662e-12	Yes
-0.425395	-0.508273	-0.334709	1.4976e-16	PC3	CABC1	1.11519e-11	Yes
-0.424978	-0.507896	-0.334258	1.61398e-16	PC3	GRAMD2	1.20185e-11	Yes
-0.424942	-0.507863	-0.334219	1.62444e-16	PC3	C10orf32	1.20964e-11	Yes
-0.424778	-0.507715	-0.334041	1.67303e-16	PC3	CNKSR1	1.24582e-11	Yes
-0.42455	-0.507508	-0.333793	1.74309e-16	PC3	C3orf71	1.29799e-11	Yes
-0.424472	-0.507438	-0.333709	1.76748e-16	PC3	PCSK2	1.31615e-11	Yes
-0.424273	-0.507257	-0.333494	1.83171e-16	PC3	MMP15	1.36398e-11	Yes
-0.424068	-0.507072	-0.333271	1.90022e-16	PC3	CES8	1.415e-11	Yes
-0.423704	-0.506741	-0.332876	2.02841e-16	PC3	BLOC1S1	1.51046e-11	Yes
-0.423692	-0.506731	-0.332864	2.03255e-16	PC3	OAZ3	1.51354e-11	Yes
-0.423109	-0.506202	-0.332231	2.25604e-16	PC3	ZDHHC16	1.67996e-11	Yes
-0.423057	-0.506155	-0.332175	2.27704e-16	PC3	HSD17B7	1.6956e-11	Yes
-0.423031	-0.506132	-0.332147	2.28763e-16	PC3	UBTD1	1.70349e-11	Yes
-0.422836	-0.505956	-0.331937	2.36827e-16	PC3	LOC100130933	1.76353e-11	Yes
-0.422691	-0.505824	-0.331778	2.43071e-16	PC3	C1orf35	1.81003e-11	Yes
-0.42265	-0.505787	-0.331735	2.44831e-16	PC3	SPHAR	1.82313e-11	Yes
-0.422564	-0.505708	-0.331641	2.48639e-16	PC3	C8orf55	1.85149e-11	Yes
-0.42247	-0.505623	-0.331539	2.52836e-16	PC3	TJP3	1.88274e-11	Yes
-0.422143	-0.505327	-0.331185	2.67981e-16	PC3	LOC729234	1.99552e-11	Yes
-0.421823	-0.505038	-0.330839	2.8367e-16	PC3	SLC39A4	2.11235e-11	Yes
-0.421712	-0.504937	-0.330718	2.89334e-16	PC3	LASS4	2.15453e-11	Yes
-0.421612	-0.504847	-0.33061	2.94493e-16	PC3	GKN2	2.19294e-11	Yes
-0.421521	-0.504764	-0.330511	2.99328e-16	PC3	SORBS2	2.22894e-11	Yes
-0.421042	-0.50433	-0.329993	3.25849e-16	PC3	MGC70857	2.42644e-11	Yes
-0.420755	-0.504069	-0.329681	3.42895e-16	PC3	ACCS	2.55337e-11	Yes
-0.420475	-0.503816	-0.329378	3.60314e-16	PC3	LOC441869	2.68308e-11	Yes
-0.420395	-0.503743	-0.329292	3.65443e-16	PC3	LMF1	2.72127e-11	Yes
-0.4202	-0.503567	-0.329081	3.78242e-16	PC3	ARHGAP8	2.81658e-11	Yes
-0.419938	-0.503329	-0.328797	3.96205e-16	PC3	PXMP4	2.95034e-11	Yes
-0.419759	-0.503167	-0.328604	4.08882e-16	PC3	SHARPIN	3.04474e-11	Yes
-0.419624	-0.503045	-0.328457	4.18759e-16	PC3	C19orf36	3.11829e-11	Yes
-0.41959	-0.503013	-0.32842	4.21328e-16	PC3	ALKBH7	3.13742e-11	Yes
-0.419061	-0.502534	-0.327848	4.62445e-16	PC3	AMBP	3.4436e-11	Yes
-0.418751	-0.502253	-0.327512	4.88443e-16	PC3	C12orf62	3.63719e-11	Yes
-0.418496	-0.502022	-0.327236	5.10826e-16	PC3	GATSL3	3.80387e-11	Yes
-0.418319	-0.501861	-0.327044	5.26975e-16	PC3	TLE6	3.92412e-11	Yes
-0.418304	-0.501848	-0.327028	5.28373e-16	PC3	CYHR1	3.93453e-11	Yes
-0.418193	-0.501747	-0.326908	5.38733e-16	PC3	ANG	4.01168e-11	Yes
-0.418096	-0.501658	-0.326802	5.48077e-16	PC3	MOSC1	4.08126e-11	Yes
-0.417821	-0.50141	-0.326505	5.75126e-16	PC3	TIMM16	4.28268e-11	Yes
-0.417705	-0.501304	-0.326379	5.86983e-16	PC3	GSTA1	4.37097e-11	Yes
-0.417654	-0.501258	-0.326325	5.92207e-16	PC3	SUOX	4.40987e-11	Yes
-0.417623	-0.50123	-0.326291	5.9546e-16	PC3	C21orf33	4.43409e-11	Yes
-0.417578	-0.501189	-0.326242	6.00206e-16	PC3	LOC440957	4.46943e-11	Yes
-0.417438	-0.501062	-0.326091	6.15064e-16	PC3	USE1	4.58007e-11	Yes
-0.416919	-0.500591	-0.325529	6.73597e-16	PC3	CRYM	5.01594e-11	Yes
-0.416737	-0.500426	-0.325332	6.95383e-16	PC3	FAM164C	5.17817e-11	Yes
-0.416618	-0.500319	-0.325204	7.09921e-16	PC3	CAPN9	5.28643e-11	Yes
-0.416549	-0.500256	-0.325128	7.18616e-16	PC3	CLIC6	5.35118e-11	Yes
-0.416381	-0.500104	-0.324947	7.39917e-16	PC3	MRPL43	5.50979e-11	Yes
-0.416348	-0.500074	-0.324911	7.44224e-16	PC3	FUK	5.54187e-11	Yes
-0.416025	-0.49978	-0.324562	7.87398e-16	PC3	PMVK	5.86336e-11	Yes
-0.415951	-0.499714	-0.324482	7.97582e-16	PC3	ODF3B	5.9392e-11	Yes
-0.415934	-0.499698	-0.324463	7.99964e-16	PC3	FDX1L	5.95693e-11	Yes
-0.415552	-0.499351	-0.324049	8.55123e-16	PC3	GPT	6.36768e-11	Yes
-0.415346	-0.499165	-0.323827	8.862e-16	PC3	NT5C	6.59909e-11	Yes
-0.415095	-0.498936	-0.323555	9.25864e-16	PC3	BNIPL	6.89445e-11	Yes
-0.414949	-0.498804	-0.323397	9.49648e-16	PC3	RPS9	7.07155e-11	Yes
-0.414807	-0.498675	-0.323244	9.73379e-16	PC3	BSCL2	7.24827e-11	Yes
-0.414741	-0.498615	-0.323173	9.84554e-16	PC3	SURF1	7.33148e-11	Yes
-0.414668	-0.498549	-0.323094	9.97112e-16	PC3	IL17RE	7.42499e-11	Yes
-0.414627	-0.498512	-0.323049	1.0042e-15	PC3	AGPHD1	7.47774e-11	Yes
-0.414413	-0.498317	-0.322817	1.04229e-15	PC3	BCAM	7.76143e-11	Yes
-0.414403	-0.498308	-0.322807	1.0441e-15	PC3	ZNF593	7.77492e-11	Yes
-0.414311	-0.498225	-0.322707	1.06085e-15	PC3	C7orf41	7.89963e-11	Yes
-0.414023	-0.497964	-0.322396	1.11512e-15	PC3	UFC1	8.30373e-11	Yes
-0.413961	-0.497907	-0.322329	1.12719e-15	PC3	C1orf172	8.3936e-11	Yes
-0.413733	-0.4977	-0.322082	1.17262e-15	PC3	NKX2_1	8.73194e-11	Yes
-0.413557	-0.497541	-0.321892	1.20875e-15	PC3	GAS8	9.00099e-11	Yes
-0.413073	-0.497101	-0.321369	1.31423e-15	PC3	LRRC27	9.78645e-11	Yes
-0.413065	-0.497094	-0.32136	1.31613e-15	PC3	C9orf68	9.80059e-11	Yes
-0.413046	-0.497077	-0.321339	1.32041e-15	PC3	SIRT3	9.83244e-11	Yes
-0.412966	-0.497004	-0.321253	1.33872e-15	PC3	FLJ39653	9.96877e-11	Yes
-0.412665	-0.496731	-0.320928	1.41005e-15	PC3	PRSS8	1.04999e-10	Yes
-0.412563	-0.496638	-0.320817	1.43511e-15	PC3	FAM71E1	1.06865e-10	Yes
-0.412066	-0.496187	-0.32028	1.56345e-15	PC3	OCEL1	1.16422e-10	Yes
-0.411808	-0.495953	-0.320001	1.63445e-15	PC3	PEBP4	1.2171e-10	Yes
-0.411801	-0.495946	-0.319994	1.63634e-15	PC3	HEMK1	1.2185e-10	Yes
-0.411785	-0.495932	-0.319976	1.64079e-15	PC3	ACADSB	1.22182e-10	Yes
-0.411742	-0.495893	-0.31993	1.65307e-15	PC3	BCAT2	1.23095e-10	Yes
-0.411617	-0.49578	-0.319795	1.68885e-15	PC3	ZDHHC1	1.2576e-10	Yes
-0.411549	-0.495718	-0.319721	1.70868e-15	PC3	ESRP2	1.27237e-10	Yes
-0.411479	-0.495654	-0.319646	1.72939e-15	PC3	C14orf79	1.28779e-10	Yes
-0.411313	-0.495503	-0.319466	1.77942e-15	PC3	GAL3ST1	1.32504e-10	Yes
-0.411083	-0.495294	-0.319218	1.85106e-15	PC3	ALG5	1.37839e-10	Yes
-0.411051	-0.495265	-0.319183	1.86135e-15	PC3	RNASE1	1.38606e-10	Yes
-0.4109	-0.495128	-0.31902	1.91009e-15	PC3	ASPG	1.42235e-10	Yes
-0.410652	-0.494903	-0.318752	1.99299e-15	PC3	C17orf90	1.48408e-10	Yes
-0.410257	-0.494544	-0.318325	2.13245e-15	PC3	NPRL2	1.58793e-10	Yes
-0.409928	-0.494245	-0.317969	2.25588e-15	PC3	COX4I1	1.67984e-10	Yes
-0.409808	-0.494137	-0.31784	2.3023e-15	PC3	ACSM3	1.71441e-10	Yes
-0.40961	-0.493957	-0.317626	2.38167e-15	PC3	PNKD	1.77351e-10	Yes
-0.409356	-0.493726	-0.317352	2.487e-15	PC3	HSBP1L1	1.85194e-10	Yes
-0.409089	-0.493483	-0.317063	2.60293e-15	PC3	PGAP3	1.93827e-10	Yes
-0.409083	-0.493478	-0.317057	2.60556e-15	PC3	GGTLC1	1.94023e-10	Yes
-0.409007	-0.493408	-0.316974	2.63978e-15	PC3	CLIC3	1.96571e-10	Yes
-0.408711	-0.49314	-0.316655	2.77603e-15	PC3	TOMM6	2.06717e-10	Yes
-0.407755	-0.492271	-0.315622	3.26566e-15	PC3	FBXO16	2.43177e-10	Yes
-0.407725	-0.492244	-0.31559	3.28236e-15	PC3	UNC13B	2.44421e-10	Yes
-0.407722	-0.492242	-0.315587	3.28366e-15	PC3	ADCK5	2.44518e-10	Yes
-0.407659	-0.492184	-0.315519	3.319e-15	PC3	C2orf28	2.47149e-10	Yes
-0.40748	-0.492021	-0.315326	3.42139e-15	PC3	GPR160	2.54774e-10	Yes
-0.407477	-0.492019	-0.315322	3.42312e-15	PC3	TMED3	2.54903e-10	Yes
-0.407127	-0.491701	-0.314944	3.63217e-15	PC3	GOLT1A	2.70469e-10	Yes
-0.406802	-0.491405	-0.314593	3.83765e-15	PC3	DDT	2.8577e-10	Yes
-0.406374	-0.491016	-0.314131	4.12556e-15	PC3	SLC25A16	3.0721e-10	Yes
-0.406161	-0.490823	-0.313901	4.27625e-15	PC3	C11orf49	3.18431e-10	Yes
-0.406105	-0.490771	-0.31384	4.31723e-15	PC3	C21orf63	3.21482e-10	Yes
-0.406	-0.490676	-0.313728	4.39381e-15	PC3	GUCY1B2	3.27185e-10	Yes
-0.405806	-0.490499	-0.313518	4.54047e-15	PC3	ALDH3A1	3.38106e-10	Yes
-0.405518	-0.490238	-0.313207	4.76582e-15	PC3	MOAP1	3.54887e-10	Yes
-0.405416	-0.490145	-0.313097	4.84862e-15	PC3	LGTN	3.61052e-10	Yes
-0.40536	-0.490094	-0.313037	4.89428e-15	PC3	FAM149A	3.64453e-10	Yes
-0.405249	-0.489993	-0.312917	4.98662e-15	PC3	SFTPD	3.71329e-10	Yes
-0.405099	-0.489857	-0.312755	5.11402e-15	PC3	AGR2	3.80815e-10	Yes
-0.405045	-0.489808	-0.312696	5.16076e-15	PC3	PIM3	3.84296e-10	Yes
-0.404916	-0.489691	-0.312558	5.27352e-15	PC3	C10orf95	3.92693e-10	Yes
-0.404423	-0.489243	-0.312026	5.72846e-15	PC3	ZNF219	4.2657e-10	Yes
-0.404352	-0.489178	-0.311949	5.79751e-15	PC3	MRPL24	4.31712e-10	Yes
-0.404159	-0.489002	-0.31174	5.98839e-15	PC3	SLC22A18	4.45925e-10	Yes
-0.403983	-0.488842	-0.31155	6.16758e-15	PC3	C9orf103	4.59269e-10	Yes
-0.403779	-0.488656	-0.31133	6.38198e-15	PC3	CCDC72	4.75234e-10	Yes
-0.403754	-0.488633	-0.311303	6.40888e-15	PC3	DPP7	4.77237e-10	Yes
-0.403594	-0.488488	-0.311131	6.58234e-15	PC3	NUDT7	4.90154e-10	Yes
-0.403487	-0.488391	-0.311015	6.70169e-15	PC3	B9D1	4.99042e-10	Yes
-0.403473	-0.488378	-0.311	6.71715e-15	PC3	CUTA	5.00192e-10	Yes
-0.402941	-0.487894	-0.310426	7.34118e-15	PC3	GKAP1	5.46661e-10	Yes
-0.402784	-0.487752	-0.310257	7.53565e-15	PC3	MYO15A	5.61143e-10	Yes
-0.402459	-0.487456	-0.309907	7.95514e-15	PC3	BOLA1	5.92379e-10	Yes
-0.402309	-0.487319	-0.309744	8.1571e-15	PC3	TMEM59	6.07419e-10	Yes
-0.402302	-0.487313	-0.309737	8.16625e-15	PC3	SCAND1	6.081e-10	Yes
-0.401954	-0.486996	-0.309361	8.65432e-15	PC3	GABARAP	6.44444e-10	Yes
-0.401881	-0.48693	-0.309283	8.75903e-15	PC3	MBIP	6.52241e-10	Yes
-0.401785	-0.486843	-0.309179	8.90042e-15	PC3	EBPL	6.6277e-10	Yes
-0.401645	-0.486715	-0.309029	9.10962e-15	PC3	CHCHD5	6.78348e-10	Yes
-0.401475	-0.48656	-0.308845	9.37146e-15	PC3	MGC16275	6.97846e-10	Yes
-0.401292	-0.486394	-0.308648	9.65934e-15	PC3	TMEM129	7.19283e-10	Yes
-0.401269	-0.486373	-0.308622	9.69766e-15	PC3	C9orf142	7.22136e-10	Yes
-0.4011	-0.486219	-0.308441	9.97284e-15	PC3	ZNF688	7.42628e-10	Yes
-0.40093	-0.486065	-0.308257	1.02576e-14	PC3	PRODH	7.63832e-10	Yes
-0.400865	-0.486005	-0.308187	1.03691e-14	PC3	ABHD14B	7.72135e-10	Yes
-0.400328	-0.485517	-0.307608	1.13337e-14	PC3	MALL	8.43963e-10	Yes
-0.40023	-0.485428	-0.307503	1.15183e-14	PC3	PCBD2	8.57714e-10	Yes
-0.400159	-0.485363	-0.307426	1.16541e-14	PC3	METRN	8.67826e-10	Yes
-0.400122	-0.485329	-0.307386	1.17265e-14	PC3	GCAT	8.73214e-10	Yes
-0.400018	-0.485235	-0.307274	1.19286e-14	PC3	COX7C	8.88261e-10	Yes
-0.399931	-0.485155	-0.30718	1.21031e-14	PC3	UQCRQ	9.0126e-10	Yes
-0.399915	-0.48514	-0.307162	1.21352e-14	PC3	SLC14A2	9.03646e-10	Yes
-0.399824	-0.485058	-0.307065	1.23171e-14	PC3	EXD3	9.17191e-10	Yes
-0.399563	-0.48482	-0.306783	1.28614e-14	PC3	C17orf28	9.57727e-10	Yes
-0.39934	-0.484617	-0.306543	1.33433e-14	PC3	PNPLA7	9.93612e-10	Yes
-0.399291	-0.484573	-0.30649	1.34509e-14	PC3	DDRGK1	1.00162e-09	Yes
-0.399191	-0.484481	-0.306382	1.36752e-14	PC3	PCSK4	1.01833e-09	Yes
-0.399089	-0.484389	-0.306273	1.39058e-14	PC3	THAP3	1.0355e-09	Yes
-0.398396	-0.483758	-0.305526	1.55855e-14	PC3	BAG1	1.16057e-09	Yes
-0.398131	-0.483516	-0.30524	1.62809e-14	PC3	CAPN12	1.21236e-09	Yes
-0.397944	-0.483347	-0.305039	1.67868e-14	PC3	FCGRT	1.25003e-09	Yes
-0.397932	-0.483336	-0.305026	1.68199e-14	PC3	JMJD8	1.2525e-09	Yes
-0.397798	-0.483213	-0.304881	1.71943e-14	PC3	ANO9	1.28037e-09	Yes
-0.39773	-0.483151	-0.304807	1.73883e-14	PC3	ACAA1	1.29482e-09	Yes
-0.397621	-0.483052	-0.30469	1.77009e-14	PC3	RPL34	1.3181e-09	Yes
-0.397517	-0.482958	-0.304579	1.80039e-14	PC3	MRPL14	1.34066e-09	Yes
-0.397263	-0.482726	-0.304304	1.87713e-14	PC3	AGPAT2	1.3978e-09	Yes
-0.397254	-0.482718	-0.304295	1.8798e-14	PC3	KCNQ1	1.3998e-09	Yes
-0.397179	-0.482649	-0.304214	1.90314e-14	PC3	HAUS4	1.41717e-09	Yes
-0.397034	-0.482518	-0.304058	1.94874e-14	PC3	SYBU	1.45113e-09	Yes
-0.396557	-0.482083	-0.303544	2.10691e-14	PC3	LOC202781	1.56891e-09	Yes
-0.396399	-0.481939	-0.303374	2.16184e-14	PC3	SLC22A3	1.60981e-09	Yes
-0.396341	-0.481886	-0.303311	2.18251e-14	PC3	TESC	1.62521e-09	Yes
-0.39602	-0.481594	-0.302966	2.2997e-14	PC3	C1orf203	1.71247e-09	Yes
-0.39574	-0.481339	-0.302664	2.40714e-14	PC3	C11orf51	1.79248e-09	Yes
-0.395661	-0.481268	-0.302579	2.43812e-14	PC3	N6AMT2	1.81555e-09	Yes
-0.395558	-0.481173	-0.302468	2.47965e-14	PC3	FAM174B	1.84647e-09	Yes
-0.395474	-0.481096	-0.302377	2.51383e-14	PC3	C5orf45	1.87192e-09	Yes
-0.395429	-0.481056	-0.302329	2.5322e-14	PC3	FOXA2	1.8856e-09	Yes
-0.395312	-0.480949	-0.302203	2.58103e-14	PC3	CLU	1.92196e-09	Yes
-0.39508	-0.480738	-0.301954	2.67993e-14	PC3	B9D2	1.99561e-09	Yes
-0.395037	-0.480699	-0.301907	2.6989e-14	PC3	GDF15	2.00973e-09	Yes
-0.394681	-0.480375	-0.301524	2.85937e-14	PC3	RAB26	2.12923e-09	Yes
-0.39448	-0.480191	-0.301307	2.95447e-14	PC3	LOC80054	2.20005e-09	Yes
-0.393991	-0.479745	-0.30078	3.19823e-14	PC3	FDXR	2.38156e-09	Yes
-0.393776	-0.47955	-0.30055	3.31104e-14	PC3	D2HGDH	2.46557e-09	Yes
-0.741001	-0.785217	-0.689267	4.11435e-61	PC4	LST1	3.06375e-56	Yes
-0.702063	-0.751979	-0.64414	2.28641e-52	PC4	TYROBP	1.70257e-47	Yes
-0.693124	-0.744313	-0.633838	1.47513e-50	PC4	HCST	1.09846e-45	Yes
-0.688326	-0.740193	-0.628317	1.29782e-49	PC4	GMFG	9.66424e-45	Yes
-0.674355	-0.728173	-0.612274	5.77251e-47	PC4	CD52	4.2985e-42	Yes
-0.661716	-0.71727	-0.597804	1.08293e-44	PC4	TNFAIP8L2	8.06404e-40	Yes
-0.650367	-0.707456	-0.584846	9.63378e-43	PC4	LY86	7.17379e-38	Yes
-0.648481	-0.705823	-0.582696	1.99316e-42	PC4	GPX1	1.4842e-37	Yes
-0.645093	-0.702888	-0.578835	7.26848e-42	PC4	HLA_DRA	5.41248e-37	Yes
-0.636455	-0.695397	-0.569008	1.82819e-40	PC4	EVI2A	1.36136e-35	Yes
-0.635897	-0.694912	-0.568373	2.2441e-40	PC4	TREM2	1.67107e-35	Yes
-0.630984	-0.690645	-0.562793	1.33741e-39	PC4	IFI27L2	9.95902e-35	Yes
-0.630659	-0.690362	-0.562424	1.50371e-39	PC4	AIF1	1.11974e-34	Yes
-0.621109	-0.682055	-0.551595	4.39846e-38	PC4	GSTO1	3.27532e-33	Yes
-0.615618	-0.677271	-0.545378	2.90873e-37	PC4	CAPG	2.16599e-32	Yes
-0.615059	-0.676784	-0.544746	3.51783e-37	PC4	EMP3	2.61955e-32	Yes
-0.606722	-0.669511	-0.535325	5.74078e-36	PC4	CD48	4.27487e-31	Yes
-0.606222	-0.669074	-0.534761	6.76913e-36	PC4	CARD16	5.04063e-31	Yes
-0.605985	-0.668867	-0.534493	7.31838e-36	PC4	HLA_DMB	5.44963e-31	Yes
-0.602256	-0.665609	-0.530286	2.47715e-35	PC4	PSMB10	1.84461e-30	Yes
-0.601768	-0.665182	-0.529734	2.90289e-35	PC4	FCGR1B	2.16164e-30	Yes
-0.601324	-0.664795	-0.529234	3.35174e-35	PC4	FCGR1A	2.49588e-30	Yes
-0.599503	-0.663202	-0.527181	6.03294e-35	PC4	C1QA	4.49243e-30	Yes
-0.595009	-0.659271	-0.522118	2.53203e-34	PC4	MS4A6A	1.88548e-29	Yes
-0.593823	-0.658233	-0.520782	3.68352e-34	PC4	C1orf54	2.74293e-29	Yes
-0.590395	-0.655231	-0.516925	1.07884e-33	PC4	TNFSF12_TNFSF13	8.03362e-29	Yes
-0.589231	-0.654211	-0.515616	1.5493e-33	PC4	LGALS1	1.15369e-28	Yes
-0.588563	-0.653626	-0.514865	1.90576e-33	PC4	NCF4	1.41913e-28	Yes
-0.586079	-0.651449	-0.512073	4.09876e-33	PC4	RARRES3	3.05214e-28	Yes
-0.585542	-0.650978	-0.511469	4.83271e-33	PC4	FCER1G	3.59868e-28	Yes
-0.584607	-0.650157	-0.510418	6.4336e-33	PC4	BCL2A1	4.79078e-28	Yes
-0.582146	-0.647999	-0.507655	1.35982e-32	PC4	HLA_DRB1	1.01259e-27	Yes
-0.582136	-0.64799	-0.507643	1.36409e-32	PC4	HLA_DPB1	1.01577e-27	Yes
-0.582062	-0.647925	-0.507561	1.39475e-32	PC4	CASP1	1.0386e-27	Yes
-0.580575	-0.64662	-0.505891	2.1855e-32	PC4	CD74	1.62743e-27	Yes
-0.580492	-0.646547	-0.505798	2.24066e-32	PC4	FXYD5	1.66851e-27	Yes
-0.580283	-0.646363	-0.505563	2.3866e-32	PC4	RAC2	1.77718e-27	Yes
-0.579024	-0.645258	-0.50415	3.48253e-32	PC4	CLEC4A	2.59326e-27	Yes
-0.578434	-0.64474	-0.503489	4.15515e-32	PC4	SH3BGRL3	3.09413e-27	Yes
-0.576442	-0.64299	-0.501254	7.52404e-32	PC4	LAPTM5	5.60277e-27	Yes
-0.575673	-0.642315	-0.500392	9.44936e-32	PC4	HAVCR2	7.03647e-27	Yes
-0.575577	-0.642231	-0.500284	9.72249e-32	PC4	C1orf162	7.23985e-27	Yes
-0.574892	-0.641628	-0.499516	1.19072e-31	PC4	RRAS	8.86671e-27	Yes
-0.572096	-0.639171	-0.496383	2.70882e-31	PC4	PSMB9	2.01712e-26	Yes
-0.571455	-0.638607	-0.495665	3.26658e-31	PC4	B2M	2.43246e-26	Yes
-0.569122	-0.636555	-0.493052	6.43806e-31	PC4	C17orf60	4.7941e-26	Yes
-0.568381	-0.635904	-0.492223	7.97594e-31	PC4	HLA_DPA1	5.93929e-26	Yes
-0.565498	-0.633366	-0.488997	1.82701e-30	PC4	GNGT2	1.36049e-25	Yes
-0.565097	-0.633013	-0.488548	2.04898e-30	PC4	RAB32	1.52578e-25	Yes
-0.564127	-0.632159	-0.487464	2.70136e-30	PC4	APOBEC3G	2.01157e-25	Yes
-0.562503	-0.630729	-0.485648	4.28431e-30	PC4	CD40	3.19032e-25	Yes
-0.56183	-0.630136	-0.484896	5.18318e-30	PC4	PYCARD	3.85966e-25	Yes
-0.56111	-0.629502	-0.484091	6.35003e-30	PC4	FAS	4.72855e-25	Yes
-0.560746	-0.629181	-0.483684	7.03591e-30	PC4	GIMAP2	5.23929e-25	Yes
-0.559307	-0.627912	-0.482076	1.05403e-29	PC4	HLA_B	7.84886e-25	Yes
-0.558286	-0.627012	-0.480936	1.40221e-29	PC4	C1QB	1.04415e-24	Yes
-0.55668	-0.625596	-0.479143	2.19277e-29	PC4	FCGR1C	1.63284e-24	Yes
-0.556519	-0.625454	-0.478963	2.29302e-29	PC4	GLIPR2	1.7075e-24	Yes
-0.556212	-0.625183	-0.478621	2.49673e-29	PC4	MRPL54	1.85919e-24	Yes
-0.550378	-0.620034	-0.472112	1.2385e-28	PC4	C10orf125	9.22246e-24	Yes
-0.549365	-0.61914	-0.470983	1.63026e-28	PC4	GPR65	1.21397e-23	Yes
-0.548953	-0.618776	-0.470524	1.82258e-28	PC4	APOC2	1.35718e-23	Yes
-0.548471	-0.61835	-0.469987	2.07624e-28	PC4	APOC1	1.54607e-23	Yes
-0.548349	-0.618242	-0.469851	2.14584e-28	PC4	PSMB8	1.5979e-23	Yes
-0.546761	-0.616839	-0.468082	3.29059e-28	PC4	CSF2RA	2.45034e-23	Yes
-0.546189	-0.616334	-0.467445	3.83571e-28	PC4	C1QC	2.85626e-23	Yes
-0.543679	-0.614115	-0.46465	7.4959e-28	PC4	SPI1	5.58182e-23	Yes
-0.542787	-0.613327	-0.463658	9.49673e-28	PC4	RHOC	7.07174e-23	Yes
-0.540696	-0.611477	-0.461331	1.64957e-27	PC4	LAT2	1.22835e-22	Yes
-0.539932	-0.6108	-0.460481	2.01666e-27	PC4	S100B	1.50171e-22	Yes
-0.539175	-0.610131	-0.459639	2.4592e-27	PC4	NCRNA00152	1.83125e-22	Yes
-0.538458	-0.609496	-0.458842	2.96606e-27	PC4	HLA_F	2.20867e-22	Yes
-0.538299	-0.609355	-0.458665	3.09203e-27	PC4	CKLF	2.30248e-22	Yes
-0.537802	-0.608915	-0.458112	3.51985e-27	PC4	CD69	2.62106e-22	Yes
-0.536923	-0.608138	-0.457136	4.42376e-27	PC4	LGALS3	3.29415e-22	Yes
-0.536813	-0.608039	-0.457013	4.55309e-27	PC4	ARHGAP15	3.39046e-22	Yes
-0.536567	-0.607822	-0.45674	4.85241e-27	PC4	HCK	3.61335e-22	Yes
-0.535832	-0.607171	-0.455923	5.87178e-27	PC4	RGS18	4.37242e-22	Yes
-0.535064	-0.606491	-0.455069	7.16163e-27	PC4	DOK2	5.3329e-22	Yes
-0.533252	-0.604885	-0.453057	1.14189e-26	PC4	HLA_DMA	8.50312e-22	Yes
-0.531948	-0.60373	-0.451609	1.59459e-26	PC4	S100A6	1.18741e-21	Yes
-0.531791	-0.603591	-0.451435	1.65963e-26	PC4	CD33	1.23584e-21	Yes
-0.531013	-0.602901	-0.450571	2.02419e-26	PC4	PRKCDBP	1.50732e-21	Yes
-0.529694	-0.601732	-0.449108	2.83021e-26	PC4	CLEC10A	2.10751e-21	Yes
-0.528985	-0.601103	-0.448321	3.38748e-26	PC4	IFI35	2.52248e-21	Yes
-0.527903	-0.600143	-0.44712	4.4524e-26	PC4	CD53	3.31548e-21	Yes
-0.527608	-0.599882	-0.446794	4.79526e-26	PC4	NAALADL1	3.57079e-21	Yes
-0.526554	-0.598947	-0.445624	6.25125e-26	PC4	ALOX5AP	4.65499e-21	Yes
-0.524409	-0.597043	-0.443247	1.06897e-25	PC4	IL18	7.96007e-21	Yes
-0.523584	-0.596311	-0.442333	1.31257e-25	PC4	IFI30	9.77409e-21	Yes
-0.523028	-0.595817	-0.441716	1.50711e-25	PC4	RNASE6	1.12227e-20	Yes
-0.522069	-0.594966	-0.440654	1.91098e-25	PC4	RGS10	1.42301e-20	Yes
-0.521901	-0.594817	-0.440468	1.99215e-25	PC4	GUK1	1.48346e-20	Yes
-0.518543	-0.591833	-0.436749	4.54829e-25	PC4	COX7A1	3.38689e-20	Yes
-0.518392	-0.591699	-0.436582	4.71869e-25	PC4	MS4A4A	3.51377e-20	Yes
-0.518299	-0.591617	-0.43648	4.82707e-25	PC4	FAM26F	3.59448e-20	Yes
-0.51765	-0.591039	-0.435761	5.65588e-25	PC4	FOLR2	4.21165e-20	Yes
-0.51623	-0.589777	-0.43419	7.98822e-25	PC4	ARL6IP5	5.94843e-20	Yes
-0.51622	-0.589768	-0.434179	8.0071e-25	PC4	CD86	5.96249e-20	Yes
-0.515419	-0.589056	-0.433292	9.72312e-25	PC4	SLC31A2	7.24032e-20	Yes
-0.514498	-0.588237	-0.432274	1.2144e-24	PC4	CCDC109B	9.04304e-20	Yes
-0.513966	-0.587764	-0.431686	1.38057e-24	PC4	MATK	1.02804e-19	Yes
-0.513739	-0.587562	-0.431434	1.4583e-24	PC4	LGALS9	1.08592e-19	Yes
-0.513363	-0.587227	-0.431019	1.5963e-24	PC4	CLEC2B	1.18869e-19	Yes
-0.512204	-0.586197	-0.429738	2.10748e-24	PC4	CD14	1.56934e-19	Yes
-0.511629	-0.585685	-0.429103	2.41812e-24	PC4	LY96	1.80065e-19	Yes
-0.511216	-0.585317	-0.428645	2.66929e-24	PC4	SERTAD1	1.98768e-19	Yes
-0.510169	-0.584385	-0.427489	3.42501e-24	PC4	BTK	2.55043e-19	Yes
-0.509352	-0.583658	-0.426587	4.15809e-24	PC4	IGSF6	3.09632e-19	Yes
-0.508589	-0.582978	-0.425744	4.98206e-24	PC4	GLIPR1	3.70989e-19	Yes
-0.508493	-0.582893	-0.425638	5.09622e-24	PC4	CSTA	3.7949e-19	Yes
-0.508195	-0.582627	-0.425308	5.46875e-24	PC4	LOC400759	4.0723e-19	Yes
-0.507976	-0.582433	-0.425067	5.75825e-24	PC4	MSR1	4.28788e-19	Yes
-0.507384	-0.581905	-0.424413	6.62121e-24	PC4	CCL17	4.93049e-19	Yes
-0.507251	-0.581787	-0.424266	6.83245e-24	PC4	CD3D	5.08778e-19	Yes
-0.504089	-0.578969	-0.420776	1.43318e-23	PC4	AP1S2	1.06722e-18	Yes
-0.504054	-0.578938	-0.420738	1.44483e-23	PC4	TP53TG1	1.0759e-18	Yes
-0.503423	-0.578376	-0.420042	1.67343e-23	PC4	MNDA	1.24612e-18	Yes
-0.50264	-0.577678	-0.419178	2.00706e-23	PC4	TNFRSF12A	1.49456e-18	Yes
-0.502415	-0.577477	-0.41893	2.11467e-23	PC4	VAMP8	1.57469e-18	Yes
-0.502378	-0.577445	-0.418889	2.13278e-23	PC4	C19orf38	1.58817e-18	Yes
-0.50231	-0.577384	-0.418814	2.16686e-23	PC4	CD300LF	1.61355e-18	Yes
-0.502149	-0.57724	-0.418636	2.24944e-23	PC4	SELPLG	1.67504e-18	Yes
-0.501979	-0.577088	-0.418449	2.33952e-23	PC4	ABI3	1.74212e-18	Yes
-0.501852	-0.576975	-0.418309	2.40948e-23	PC4	FAU	1.79422e-18	Yes
-0.501744	-0.576878	-0.418189	2.47049e-23	PC4	CRTAM	1.83965e-18	Yes
-0.501309	-0.576491	-0.41771	2.73167e-23	PC4	GYPC	2.03413e-18	Yes
-0.501294	-0.576478	-0.417694	2.74102e-23	PC4	FLT3LG	2.0411e-18	Yes
-0.500739	-0.575983	-0.417082	3.11521e-23	PC4	PDCD1LG2	2.31974e-18	Yes
-0.500473	-0.575746	-0.416789	3.31195e-23	PC4	ANXA1	2.46624e-18	Yes
-0.500411	-0.57569	-0.41672	3.35984e-23	PC4	UBE2L6	2.5019e-18	Yes
-0.49922	-0.574627	-0.415407	4.41816e-23	PC4	ITGB2	3.28998e-18	Yes
-0.498102	-0.573631	-0.414176	5.70583e-23	PC4	ICAM3	4.24885e-18	Yes
-0.49806	-0.573593	-0.414129	5.76108e-23	PC4	IL32	4.28999e-18	Yes
-0.496302	-0.572023	-0.412192	8.60033e-23	PC4	IFNGR1	6.40423e-18	Yes
-0.495751	-0.571531	-0.411585	9.74623e-23	PC4	ANKRD22	7.25753e-18	Yes
-0.495501	-0.571308	-0.41131	1.03141e-22	PC4	VSIG4	7.68043e-18	Yes
-0.494731	-0.570621	-0.410463	1.22765e-22	PC4	FUT7	9.14168e-18	Yes
-0.4945	-0.570415	-0.410208	1.29339e-22	PC4	CASP4	9.63124e-18	Yes
-0.494477	-0.570394	-0.410183	1.3001e-22	PC4	LAIR1	9.68121e-18	Yes
-0.493263	-0.56931	-0.408847	1.70931e-22	PC4	IFI27	1.27284e-17	Yes
-0.493146	-0.569205	-0.408717	1.75505e-22	PC4	CD300C	1.30689e-17	Yes
-0.492212	-0.568371	-0.40769	2.16422e-22	PC4	TNFSF13B	1.61159e-17	Yes
-0.490915	-0.567213	-0.406263	2.89243e-22	PC4	HLA_DOB	2.15384e-17	Yes
-0.490118	-0.5665	-0.405386	3.45499e-22	PC4	PTPRCAP	2.57276e-17	Yes
-0.489785	-0.566203	-0.40502	3.72052e-22	PC4	ACP5	2.77049e-17	Yes
-0.489602	-0.566039	-0.404819	3.8752e-22	PC4	TBC1D10C	2.88566e-17	Yes
-0.489194	-0.565674	-0.40437	4.24293e-22	PC4	STAC3	3.1595e-17	Yes
-0.489134	-0.565621	-0.404304	4.29942e-22	PC4	CLEC7A	3.20156e-17	Yes
-0.488683	-0.565217	-0.403808	4.75187e-22	PC4	FERMT3	3.53848e-17	Yes
-0.488434	-0.564994	-0.403534	5.02154e-22	PC4	TNFSF12	3.73929e-17	Yes
-0.488409	-0.564973	-0.403507	5.04852e-22	PC4	CST6	3.75938e-17	Yes
-0.48831	-0.564884	-0.403398	5.16063e-22	PC4	TSPO	3.84286e-17	Yes
-0.488302	-0.564876	-0.403389	5.17022e-22	PC4	OAZ1	3.85e-17	Yes
-0.486433	-0.563205	-0.401335	7.80823e-22	PC4	TRAPPC5	5.8144e-17	Yes
-0.48629	-0.563078	-0.401178	8.05736e-22	PC4	SASH3	5.99991e-17	Yes
-0.486096	-0.562903	-0.400964	8.40959e-22	PC4	SNX10	6.2622e-17	Yes
-0.485984	-0.562804	-0.400842	8.61749e-22	PC4	PTPRO	6.41701e-17	Yes
-0.485932	-0.562757	-0.400785	8.71628e-22	PC4	NDUFA11	6.49058e-17	Yes
-0.485223	-0.562123	-0.400006	1.01829e-21	PC4	44622	7.58272e-17	Yes
-0.484659	-0.561618	-0.399386	1.15215e-21	PC4	OSCAR	8.57952e-17	Yes
-0.484411	-0.561397	-0.399114	1.21623e-21	PC4	MYL6	9.05669e-17	Yes
-0.484132	-0.561147	-0.398807	1.29263e-21	PC4	CD58	9.62557e-17	Yes
-0.48366	-0.560724	-0.398288	1.433e-21	PC4	CORO1A	1.06709e-16	Yes
-0.483135	-0.560254	-0.397712	1.6065e-21	PC4	NDUFB7	1.19628e-16	Yes
-0.482677	-0.559844	-0.397209	1.77463e-21	PC4	UPP1	1.32148e-16	Yes
-0.482488	-0.559675	-0.397001	1.84919e-21	PC4	GPR34	1.377e-16	Yes
-0.482281	-0.55949	-0.396774	1.93415e-21	PC4	SAMSN1	1.44027e-16	Yes
-0.482091	-0.55932	-0.396566	2.01518e-21	PC4	ATP6V1F	1.5006e-16	Yes
-0.482018	-0.559254	-0.396485	2.04771e-21	PC4	SUSD3	1.52483e-16	Yes
-0.480678	-0.558054	-0.395014	2.73612e-21	PC4	WNT10A	2.03746e-16	Yes
-0.480488	-0.557884	-0.394805	2.85054e-21	PC4	GLRX	2.12265e-16	Yes
-0.480357	-0.557767	-0.394662	2.93218e-21	PC4	PILRA	2.18345e-16	Yes
-0.48026	-0.55768	-0.394556	2.99397e-21	PC4	PSTPIP1	2.22946e-16	Yes
-0.480085	-0.557524	-0.394363	3.10909e-21	PC4	MT1F	2.31519e-16	Yes
-0.480026	-0.557471	-0.394299	3.14857e-21	PC4	CTSS	2.34459e-16	Yes
-0.479576	-0.557067	-0.393805	3.46927e-21	PC4	PFDN5	2.58339e-16	Yes
-0.479007	-0.556558	-0.393181	3.91968e-21	PC4	RARRES2	2.91879e-16	Yes
-0.478674	-0.55626	-0.392816	4.21e-21	PC4	SIT1	3.13498e-16	Yes
-0.47837	-0.555987	-0.392482	4.49388e-21	PC4	STK17A	3.34636e-16	Yes
-0.478128	-0.555771	-0.392217	4.73245e-21	PC4	FCGR2B	3.52402e-16	Yes
-0.477907	-0.555573	-0.391974	4.96131e-21	PC4	NCF2	3.69444e-16	Yes
-0.477874	-0.555543	-0.391938	4.9969e-21	PC4	HLA_DQA1	3.72094e-16	Yes
-0.477456	-0.555169	-0.391479	5.46376e-21	PC4	S100A13	4.06859e-16	Yes
-0.476679	-0.554472	-0.390627	6.44899e-21	PC4	NDUFA13	4.80224e-16	Yes
-0.475858	-0.553736	-0.389726	7.67999e-21	PC4	HLA_C	5.7189e-16	Yes
-0.47523	-0.553173	-0.389038	8.77449e-21	PC4	DUSP2	6.53393e-16	Yes
-0.475195	-0.553142	-0.389	8.83876e-21	PC4	PLEKHO1	6.58178e-16	Yes
-0.474543	-0.552558	-0.388286	1.0147e-20	PC4	IL15	7.55593e-16	Yes
-0.473482	-0.551607	-0.387123	1.26947e-20	PC4	LYL1	9.45313e-16	Yes
-0.47295	-0.551129	-0.38654	1.42014e-20	PC4	SOCS1	1.05751e-15	Yes
-0.471811	-0.550107	-0.385292	1.80395e-20	PC4	NECAP2	1.34331e-15	Yes
-0.470847	-0.549242	-0.384236	2.20733e-20	PC4	RHOG	1.64369e-15	Yes
-0.470832	-0.549229	-0.384219	2.21421e-20	PC4	KCNMB1	1.64881e-15	Yes
-0.470607	-0.549027	-0.383973	2.3208e-20	PC4	IL7	1.72818e-15	Yes
-0.470572	-0.548996	-0.383935	2.33757e-20	PC4	EBI3	1.74067e-15	Yes
-0.470461	-0.548896	-0.383813	2.39252e-20	PC4	CD300A	1.78159e-15	Yes
-0.469647	-0.548166	-0.382922	2.83503e-20	PC4	GNA15	2.1111e-15	Yes
-0.468746	-0.547357	-0.381936	3.41845e-20	PC4	HLA_DRB5	2.54555e-15	Yes
-0.467402	-0.546151	-0.380465	4.51538e-20	PC4	TMSB10	3.36238e-15	Yes
-0.467055	-0.545839	-0.380085	4.85102e-20	PC4	NFKBIE	3.61232e-15	Yes
-0.466851	-0.545656	-0.379862	5.05969e-20	PC4	CD37	3.7677e-15	Yes
-0.466558	-0.545392	-0.379541	5.37507e-20	PC4	SELM	4.00254e-15	Yes
-0.466291	-0.545153	-0.379249	5.67849e-20	PC4	ANXA2	4.22849e-15	Yes
-0.465651	-0.544578	-0.378549	6.4776e-20	PC4	SIGLEC9	4.82354e-15	Yes
-0.46552	-0.54446	-0.378406	6.65411e-20	PC4	HLA_DQB1	4.95498e-15	Yes
-0.465142	-0.544121	-0.377993	7.19021e-20	PC4	RGS19	5.35419e-15	Yes
-0.464487	-0.543532	-0.377276	8.22385e-20	PC4	RPL35	6.12389e-15	Yes
-0.464258	-0.543327	-0.377026	8.61756e-20	PC4	IL22RA2	6.41706e-15	Yes
-0.463168	-0.542347	-0.375833	1.07659e-19	PC4	TPK1	8.01685e-15	Yes
-0.462739	-0.541962	-0.375364	1.17486e-19	PC4	SRGN	8.74858e-15	Yes
-0.462582	-0.541821	-0.375193	1.21288e-19	PC4	IL15RA	9.03169e-15	Yes
-0.461265	-0.540637	-0.373753	1.58463e-19	PC4	HCP5	1.17999e-14	Yes
-0.461194	-0.540573	-0.373676	1.60753e-19	PC4	C19orf70	1.19705e-14	Yes
-0.46027	-0.539742	-0.372666	1.93778e-19	PC4	GGTA1	1.44297e-14	Yes
-0.460226	-0.539703	-0.372618	1.95493e-19	PC4	LYZ	1.45574e-14	Yes
-0.460211	-0.539689	-0.372602	1.96081e-19	PC4	UBL5	1.46012e-14	Yes
-0.460101	-0.53959	-0.372481	2.00496e-19	PC4	RNASE2	1.49299e-14	Yes
-0.459924	-0.539431	-0.372288	2.07795e-19	PC4	HPGDS	1.54734e-14	Yes
-0.458457	-0.538111	-0.370685	2.79105e-19	PC4	CD2	2.07835e-14	Yes
-0.457814	-0.537533	-0.369983	3.17479e-19	PC4	RTP4	2.36411e-14	Yes
-0.457749	-0.537475	-0.369912	3.21646e-19	PC4	LAYN	2.39514e-14	Yes
-0.457736	-0.537463	-0.369899	3.22449e-19	PC4	OASL	2.40112e-14	Yes
-0.457584	-0.537327	-0.369733	3.32405e-19	PC4	NUDT18	2.47526e-14	Yes
-0.456212	-0.536092	-0.368234	4.37168e-19	PC4	LRRC25	3.25537e-14	Yes
-0.455797	-0.535719	-0.367782	4.74774e-19	PC4	C19orf53	3.53541e-14	Yes
-0.455594	-0.535536	-0.36756	4.94314e-19	PC4	SIGLEC7	3.68091e-14	Yes
-0.45541	-0.53537	-0.36736	5.12724e-19	PC4	SLAMF8	3.818e-14	Yes
-0.455298	-0.53527	-0.367237	5.24276e-19	PC4	LOC541471	3.90402e-14	Yes
-0.454976	-0.53498	-0.366886	5.58849e-19	PC4	ATOX1	4.16147e-14	Yes
-0.454868	-0.534882	-0.366768	5.70972e-19	PC4	P2RY12	4.25174e-14	Yes
-0.453837	-0.533954	-0.365642	7.0033e-19	PC4	UQCR11	5.21501e-14	Yes
-0.453677	-0.53381	-0.365468	7.22811e-19	PC4	TRPV2	5.38241e-14	Yes
-0.453181	-0.533363	-0.364927	7.97125e-19	PC4	DPEP2	5.93579e-14	Yes
-0.452685	-0.532917	-0.364386	8.78971e-19	PC4	AMICA1	6.54526e-14	Yes
-0.45268	-0.532912	-0.36438	8.79865e-19	PC4	WAS	6.55192e-14	Yes
-0.452674	-0.532907	-0.364374	8.80903e-19	PC4	ARHGDIB	6.55965e-14	Yes
-0.452572	-0.532815	-0.364262	8.98753e-19	PC4	GSTK1	6.69256e-14	Yes
-0.452565	-0.532809	-0.364255	8.99982e-19	PC4	C3AR1	6.70171e-14	Yes
-0.452514	-0.532763	-0.364199	9.09064e-19	PC4	HLA_A	6.76934e-14	Yes
-0.452216	-0.532494	-0.363874	9.63899e-19	PC4	RPL36	7.17767e-14	Yes
-0.451704	-0.532033	-0.363316	1.06593e-18	PC4	LILRA5	7.93744e-14	Yes
-0.451391	-0.531752	-0.362975	1.13326e-18	PC4	LTB	8.43881e-14	Yes
-0.451303	-0.531672	-0.362879	1.15304e-18	PC4	LSP1	8.58612e-14	Yes
-0.450997	-0.531397	-0.362545	1.22425e-18	PC4	PTPN22	9.1164e-14	Yes
-0.450584	-0.531024	-0.362095	1.32728e-18	PC4	GPR183	9.88355e-14	Yes
-0.450236	-0.530711	-0.361716	1.42059e-18	PC4	HLA_E	1.05784e-13	Yes
-0.450014	-0.530511	-0.361473	1.48365e-18	PC4	SLC7A7	1.1048e-13	Yes
-0.44998	-0.53048	-0.361436	1.49355e-18	PC4	S100A3	1.11217e-13	Yes
-0.449648	-0.530181	-0.361075	1.59339e-18	PC4	C5orf62	1.18652e-13	Yes
-0.449128	-0.529713	-0.360508	1.76319e-18	PC4	NAPSB	1.31296e-13	Yes
-0.449033	-0.529627	-0.360405	1.79594e-18	PC4	ATP6V0E1	1.33734e-13	Yes
-0.448355	-0.529016	-0.359666	2.04886e-18	PC4	C6orf1	1.52568e-13	Yes
-0.447993	-0.528689	-0.359271	2.19812e-18	PC4	GIMAP5	1.63683e-13	Yes
-0.44777	-0.528489	-0.359028	2.29494e-18	PC4	RPS14	1.70893e-13	Yes
-0.447688	-0.528415	-0.358939	2.33185e-18	PC4	ADORA3	1.73641e-13	Yes
-0.447297	-0.528062	-0.358513	2.51507e-18	PC4	CCL23	1.87285e-13	Yes
-0.446598	-0.527432	-0.357751	2.87888e-18	PC4	EVI2B	2.14376e-13	Yes
-0.445953	-0.52685	-0.357049	3.2599e-18	PC4	RAP1B	2.42749e-13	Yes
-0.445307	-0.526268	-0.356346	3.69099e-18	PC4	MMP7	2.7485e-13	Yes
-0.445228	-0.526197	-0.356259	3.74747e-18	PC4	BCAS4	2.79055e-13	Yes
-0.445182	-0.526155	-0.356209	3.78071e-18	PC4	STX11	2.81531e-13	Yes
-0.444423	-0.525471	-0.355383	4.37319e-18	PC4	CD68	3.25649e-13	Yes
-0.444248	-0.525312	-0.355192	4.52294e-18	PC4	HLA_DQB2	3.36801e-13	Yes
-0.444149	-0.525223	-0.355085	4.60897e-18	PC4	DAPP1	3.43207e-13	Yes
-0.444122	-0.525199	-0.355055	4.63302e-18	PC4	PROCR	3.44998e-13	Yes
-0.444015	-0.525102	-0.354938	4.7289e-18	PC4	GADD45GIP1	3.52137e-13	Yes
-0.442446	-0.523686	-0.35323	6.38e-18	PC4	CD59	4.75087e-13	Yes
-0.442087	-0.523363	-0.35284	6.83052e-18	PC4	LEMD1	5.08635e-13	Yes
-0.441967	-0.523254	-0.352709	6.98817e-18	PC4	PSME1	5.20374e-13	Yes
-0.441921	-0.523213	-0.35266	7.04911e-18	PC4	LPXN	5.24912e-13	Yes
-0.441867	-0.523164	-0.3526	7.12239e-18	PC4	CCL3	5.30369e-13	Yes
-0.441744	-0.523053	-0.352467	7.29023e-18	PC4	RNF181	5.42867e-13	Yes
-0.441404	-0.522746	-0.352097	7.77645e-18	PC4	SLC15A3	5.79073e-13	Yes
-0.44136	-0.522706	-0.352048	7.84244e-18	PC4	TCEB2	5.83987e-13	Yes
-0.441116	-0.522487	-0.351784	8.21246e-18	PC4	RRAD	6.11541e-13	Yes
-0.440858	-0.522253	-0.351503	8.62445e-18	PC4	TGFBI	6.4222e-13	Yes
-0.440608	-0.522028	-0.351231	9.04152e-18	PC4	RGS1	6.73277e-13	Yes
-0.440116	-0.521583	-0.350695	9.92391e-18	PC4	ARPC4	7.38984e-13	Yes
-0.439819	-0.521315	-0.350372	1.04966e-17	PC4	HLA_DQA2	7.81628e-13	Yes
-0.439429	-0.520963	-0.349949	1.12966e-17	PC4	KLRB1	8.41205e-13	Yes
-0.438519	-0.520142	-0.348959	1.34065e-17	PC4	LYSMD2	9.98312e-13	Yes
-0.438361	-0.519999	-0.348787	1.38106e-17	PC4	CD4	1.02841e-12	Yes
-0.438169	-0.519825	-0.348578	1.43185e-17	PC4	PDLIM4	1.06622e-12	Yes
-0.43807	-0.519736	-0.348471	1.45864e-17	PC4	PLEK	1.08618e-12	Yes
-0.437838	-0.519527	-0.348219	1.52342e-17	PC4	LSM10	1.13441e-12	Yes
-0.437566	-0.51928	-0.347922	1.60328e-17	PC4	UROD	1.19388e-12	Yes
-0.437507	-0.519228	-0.347859	1.62084e-17	PC4	CD72	1.20696e-12	Yes
-0.437314	-0.519053	-0.347649	1.68062e-17	PC4	S100A4	1.25148e-12	Yes
-0.43731	-0.51905	-0.347645	1.68186e-17	PC4	C7orf59	1.25239e-12	Yes
-0.43727	-0.519013	-0.347601	1.69462e-17	PC4	CST7	1.2619e-12	Yes
-0.437261	-0.519005	-0.347591	1.69744e-17	PC4	FCGR2A	1.264e-12	Yes
-0.437175	-0.518928	-0.347498	1.72477e-17	PC4	MT1M	1.28435e-12	Yes
-0.436747	-0.518541	-0.347032	1.86862e-17	PC4	IGFBP7	1.39147e-12	Yes
-0.436475	-0.518295	-0.346737	1.9658e-17	PC4	AIM2	1.46383e-12	Yes
-0.436202	-0.518049	-0.34644	2.06856e-17	PC4	MIR155HG	1.54036e-12	Yes
-0.436112	-0.517967	-0.346342	2.10371e-17	PC4	MPG	1.56653e-12	Yes
-0.435978	-0.517846	-0.346197	2.15676e-17	PC4	ALOX5	1.60603e-12	Yes
-0.435912	-0.517787	-0.346125	2.18348e-17	PC4	PIK3AP1	1.62593e-12	Yes
-0.435819	-0.517702	-0.346023	2.22186e-17	PC4	ARL11	1.65451e-12	Yes
-0.435702	-0.517596	-0.345896	2.27072e-17	PC4	PPM1M	1.69089e-12	Yes
-0.435452	-0.517371	-0.345625	2.37858e-17	PC4	RPL18A	1.77121e-12	Yes
-0.435199	-0.517142	-0.34535	2.49321e-17	PC4	C6orf225	1.85657e-12	Yes
-0.434864	-0.516839	-0.344986	2.65334e-17	PC4	TFEC	1.97581e-12	Yes
-0.434799	-0.51678	-0.344915	2.68576e-17	PC4	CCRL2	1.99995e-12	Yes
-0.434673	-0.516667	-0.344779	2.74919e-17	PC4	ANKRD58	2.04719e-12	Yes
-0.434496	-0.516507	-0.344587	2.84073e-17	PC4	SECTM1	2.11535e-12	Yes
-0.434275	-0.516307	-0.344346	2.9596e-17	PC4	GIMAP4	2.20386e-12	Yes
-0.433802	-0.51588	-0.343833	3.23025e-17	PC4	PSME2	2.40541e-12	Yes
-0.433799	-0.515876	-0.343829	3.23252e-17	PC4	STOML1	2.4071e-12	Yes
-0.43362	-0.515715	-0.343635	3.34122e-17	PC4	CD1C	2.48804e-12	Yes
-0.433014	-0.515167	-0.342977	3.73653e-17	PC4	GPR87	2.78241e-12	Yes
-0.43281	-0.514983	-0.342755	3.87993e-17	PC4	CCL5	2.88919e-12	Yes
-0.432723	-0.514904	-0.342661	3.94262e-17	PC4	GAPT	2.93587e-12	Yes
-0.432354	-0.514571	-0.34226	4.21986e-17	PC4	PEA15	3.14232e-12	Yes
-0.432314	-0.514534	-0.342216	4.25159e-17	PC4	HSD11B1	3.16595e-12	Yes
-0.431502	-0.5138	-0.341336	4.93526e-17	PC4	FCGR3A	3.67504e-12	Yes
-0.431172	-0.513502	-0.340977	5.24351e-17	PC4	CD80	3.90458e-12	Yes
-0.431077	-0.513416	-0.340874	5.33571e-17	PC4	FBXO6	3.97324e-12	Yes
-0.430981	-0.513329	-0.340769	5.43071e-17	PC4	NKG7	4.04398e-12	Yes
-0.430906	-0.513261	-0.340688	5.50573e-17	PC4	IRF5	4.09984e-12	Yes
-0.430431	-0.512831	-0.340173	6.00597e-17	PC4	LCP2	4.47234e-12	Yes
-0.430129	-0.512557	-0.339844	6.34752e-17	PC4	TNFSF10	4.72668e-12	Yes
-0.429598	-0.512077	-0.339268	6.99362e-17	PC4	C9orf46	5.2078e-12	Yes
-0.429399	-0.511898	-0.339053	7.25135e-17	PC4	HLA_DOA	5.39971e-12	Yes
-0.429258	-0.51177	-0.3389	7.44008e-17	PC4	TNFRSF9	5.54026e-12	Yes
-0.42918	-0.511699	-0.338814	7.54753e-17	PC4	CTSK	5.62027e-12	Yes
-0.428868	-0.511417	-0.338476	7.988e-17	PC4	DNAJC5B	5.94827e-12	Yes
-0.428623	-0.511195	-0.33821	8.35246e-17	PC4	GCHFR	6.21966e-12	Yes
-0.428566	-0.511144	-0.338149	8.43875e-17	PC4	CCL19	6.28392e-12	Yes
-0.428446	-0.511035	-0.338018	8.62587e-17	PC4	EMR1	6.42325e-12	Yes
-0.428342	-0.510941	-0.337906	8.78956e-17	PC4	ASNA1	6.54514e-12	Yes
-0.427813	-0.510462	-0.337332	9.6754e-17	PC4	CYTH4	7.20479e-12	Yes
-0.427745	-0.510401	-0.337258	9.79531e-17	PC4	CATSPER1	7.29408e-12	Yes
-0.427283	-0.509983	-0.336757	1.06501e-16	PC4	BCL7C	7.93062e-12	Yes
-0.427231	-0.509935	-0.336701	1.07517e-16	PC4	FGR	8.00625e-12	Yes
-0.427226	-0.509931	-0.336695	1.07615e-16	PC4	ALKBH7	8.01352e-12	Yes
-0.426951	-0.509682	-0.336397	1.13101e-16	PC4	S1PR4	8.42207e-12	Yes
-0.426745	-0.509495	-0.336173	1.174e-16	PC4	NDUFA2	8.74223e-12	Yes
-0.426668	-0.509426	-0.33609	1.19044e-16	PC4	PPARG	8.86463e-12	Yes
-0.426659	-0.509418	-0.33608	1.19232e-16	PC4	SLC9A9	8.87859e-12	Yes
-0.42637	-0.509156	-0.335766	1.25634e-16	PC4	C17orf87	9.3553e-12	Yes
-0.426325	-0.509115	-0.335718	1.26644e-16	PC4	FAM58A	9.43056e-12	Yes
-0.426294	-0.509087	-0.335684	1.27357e-16	PC4	IFIT3	9.48362e-12	Yes
-0.425984	-0.508807	-0.335348	1.34676e-16	PC4	CLTB	1.00287e-11	Yes
-0.42585	-0.508685	-0.335203	1.37979e-16	PC4	TNFAIP8	1.02746e-11	Yes
-0.425818	-0.508656	-0.335168	1.38778e-16	PC4	CD247	1.03341e-11	Yes
-0.425104	-0.50801	-0.334394	1.57792e-16	PC4	CXCL10	1.175e-11	Yes
-0.424923	-0.507846	-0.334198	1.63008e-16	PC4	ICOS	1.21384e-11	Yes
-0.424427	-0.507397	-0.33366	1.78183e-16	PC4	LOC285830	1.32684e-11	Yes
-0.424131	-0.507129	-0.33334	1.87893e-16	PC4	CAMK1	1.39914e-11	Yes
-0.423545	-0.506598	-0.332704	2.08681e-16	PC4	SH2D1A	1.55394e-11	Yes
-0.423171	-0.506259	-0.332299	2.23113e-16	PC4	S100A10	1.66141e-11	Yes
-0.42292	-0.506031	-0.332027	2.33335e-16	PC4	CCL4	1.73753e-11	Yes
-0.422185	-0.505366	-0.331231	2.65966e-16	PC4	FTL	1.98052e-11	Yes
-0.422118	-0.505305	-0.331159	2.6915e-16	PC4	GDF5	2.00422e-11	Yes
-0.421724	-0.504948	-0.330731	2.88717e-16	PC4	BLOC1S1	2.14993e-11	Yes
-0.42074	-0.504056	-0.329665	3.43793e-16	PC4	PLD4	2.56006e-11	Yes
-0.420636	-0.503961	-0.329552	3.50201e-16	PC4	ICAM2	2.60777e-11	Yes
-0.420332	-0.503687	-0.329224	3.69508e-16	PC4	GBP1	2.75154e-11	Yes
-0.420079	-0.503457	-0.32895	3.86429e-16	PC4	APOL4	2.87755e-11	Yes
-0.419872	-0.503269	-0.328726	4.00817e-16	PC4	HK3	2.98468e-11	Yes
-0.41869	-0.502198	-0.327446	4.93691e-16	PC4	C3orf54	3.67627e-11	Yes
-0.418625	-0.502138	-0.327375	4.99419e-16	PC4	VIM	3.71892e-11	Yes
-0.41852	-0.502043	-0.327261	5.08712e-16	PC4	NMI	3.78812e-11	Yes
-0.418355	-0.501894	-0.327083	5.2367e-16	PC4	GZMA	3.89951e-11	Yes
-0.418065	-0.501631	-0.326769	5.51048e-16	PC4	TMEM42	4.10338e-11	Yes
-0.418018	-0.501588	-0.326718	5.55624e-16	PC4	HSPB2	4.13745e-11	Yes
-0.417711	-0.501309	-0.326386	5.86386e-16	PC4	C1QTNF2	4.36652e-11	Yes
-0.417658	-0.501261	-0.326328	5.9185e-16	PC4	CCL13	4.40721e-11	Yes
-0.417612	-0.50122	-0.326279	5.9658e-16	PC4	CEACAM21	4.44243e-11	Yes
-0.417314	-0.50095	-0.325956	6.28577e-16	PC4	FABP6	4.6807e-11	Yes
-0.417104	-0.500759	-0.325729	6.52135e-16	PC4	C9orf89	4.85612e-11	Yes
-0.417087	-0.500744	-0.325711	6.54052e-16	PC4	IFI44	4.8704e-11	Yes
-0.416584	-0.500288	-0.325166	7.14195e-16	PC4	IL12RB1	5.31825e-11	Yes
-0.416077	-0.499827	-0.324618	7.80313e-16	PC4	SF3B5	5.8106e-11	Yes
-0.416001	-0.499758	-0.324535	7.9075e-16	PC4	LY6E	5.88832e-11	Yes
-0.415976	-0.499736	-0.324508	7.94196e-16	PC4	TLR8	5.91398e-11	Yes
-0.415905	-0.499672	-0.324432	8.04041e-16	PC4	PLAC9	5.98729e-11	Yes
-0.415761	-0.499541	-0.324276	8.24428e-16	PC4	CD244	6.1391e-11	Yes
-0.415515	-0.499318	-0.32401	8.60513e-16	PC4	HSD3B7	6.40781e-11	Yes
-0.41534	-0.499159	-0.32382	8.87257e-16	PC4	FABP3	6.60696e-11	Yes
-0.414977	-0.49883	-0.323428	9.44939e-16	PC4	PPM1N	7.03649e-11	Yes
-0.414433	-0.498336	-0.322839	1.0386e-15	PC4	CEACAM4	7.73393e-11	Yes
-0.414432	-0.498335	-0.322838	1.03878e-15	PC4	NCKAP1L	7.73524e-11	Yes
-0.414205	-0.498129	-0.322592	1.08057e-15	PC4	IRF8	8.04645e-11	Yes
-0.414167	-0.498094	-0.322551	1.08769e-15	PC4	PDE6G	8.09948e-11	Yes
-0.413719	-0.497687	-0.322067	1.17547e-15	PC4	TSPAN4	8.75312e-11	Yes
-0.413466	-0.497458	-0.321794	1.22797e-15	PC4	AOAH	9.14411e-11	Yes
-0.413115	-0.497139	-0.321414	1.30479e-15	PC4	CD1A	9.71615e-11	Yes
-0.412303	-0.496403	-0.320537	1.50079e-15	PC4	SNX3	1.11757e-10	Yes
-0.412236	-0.496341	-0.320464	1.51833e-15	PC4	LOC100233209	1.13062e-10	Yes
-0.412082	-0.496202	-0.320297	1.55909e-15	PC4	IFIT1	1.16097e-10	Yes
-0.412033	-0.496157	-0.320244	1.57229e-15	PC4	PLEKHO2	1.17081e-10	Yes
-0.411915	-0.49605	-0.320117	1.6046e-15	PC4	IL10RB	1.19487e-10	Yes
-0.411794	-0.49594	-0.319986	1.63827e-15	PC4	GPR84	1.21994e-10	Yes
-0.411194	-0.495395	-0.319337	1.81617e-15	PC4	TMEM219	1.35241e-10	Yes
-0.411191	-0.495393	-0.319335	1.81695e-15	PC4	SH3BGRL	1.35299e-10	Yes
-0.411181	-0.495383	-0.319323	1.82026e-15	PC4	TRAPPC2L	1.35545e-10	Yes
-0.411027	-0.495244	-0.319158	1.86875e-15	PC4	TNNI2	1.39156e-10	Yes
-0.410504	-0.494769	-0.318592	2.044e-15	PC4	MT2A	1.52206e-10	Yes
-0.410428	-0.494699	-0.318509	2.07102e-15	PC4	C19orf56	1.54218e-10	Yes
-0.410299	-0.494583	-0.318371	2.11702e-15	PC4	CLEC12A	1.57644e-10	Yes
-0.41017	-0.494466	-0.318231	2.16424e-15	PC4	SELL	1.6116e-10	Yes
-0.410037	-0.494345	-0.318088	2.21404e-15	PC4	LILRB2	1.64868e-10	Yes
-0.409913	-0.494232	-0.317953	2.26171e-15	PC4	HAMP	1.68418e-10	Yes
-0.409405	-0.493771	-0.317405	2.46632e-15	PC4	TAP1	1.83655e-10	Yes
-0.409155	-0.493544	-0.317135	2.57364e-15	PC4	SLC1A3	1.91646e-10	Yes
-0.408987	-0.493391	-0.316953	2.64861e-15	PC4	MAFB	1.97228e-10	Yes
-0.408945	-0.493352	-0.316907	2.66776e-15	PC4	CCL4L2	1.98654e-10	Yes
-0.408616	-0.493053	-0.316552	2.82134e-15	PC4	NLRC4	2.10091e-10	Yes
-0.408574	-0.493016	-0.316507	2.84124e-15	PC4	P2RY13	2.11573e-10	Yes
-0.408342	-0.492804	-0.316256	2.95598e-15	PC4	RHOD	2.20117e-10	Yes
-0.408196	-0.492672	-0.316099	3.02984e-15	PC4	FGL2	2.25617e-10	Yes
-0.408157	-0.492637	-0.316057	3.05013e-15	PC4	ZNF688	2.27128e-10	Yes
-0.40793	-0.49243	-0.315811	3.17019e-15	PC4	FIS1	2.36068e-10	Yes
-0.407811	-0.492322	-0.315682	3.23493e-15	PC4	WBSCR26	2.40889e-10	Yes
-0.407685	-0.492207	-0.315546	3.30475e-15	PC4	CD3E	2.46089e-10	Yes
-0.407577	-0.49211	-0.31543	3.36554e-15	PC4	RILP	2.50615e-10	Yes
-0.407485	-0.492026	-0.315331	3.41838e-15	PC4	GBP2	2.5455e-10	Yes
-0.407363	-0.491915	-0.315199	3.49021e-15	PC4	CCDC90B	2.59898e-10	Yes
-0.407271	-0.491832	-0.3151	3.54455e-15	PC4	RBX1	2.63945e-10	Yes
-0.406901	-0.491495	-0.3147	3.77376e-15	PC4	TPSB2	2.81013e-10	Yes
-0.406703	-0.491315	-0.314486	3.90253e-15	PC4	CXCL11	2.90602e-10	Yes
-0.406467	-0.4911	-0.314231	4.06134e-15	PC4	ETV7	3.02428e-10	Yes
-0.40646	-0.491094	-0.314224	4.0662e-15	PC4	LCP1	3.0279e-10	Yes
-0.406196	-0.490854	-0.313939	4.25136e-15	PC4	DSE	3.16577e-10	Yes
-0.406132	-0.490796	-0.31387	4.29737e-15	PC4	LGALS2	3.20003e-10	Yes
-0.406032	-0.490705	-0.313762	4.37041e-15	PC4	PRELID1	3.25442e-10	Yes
-0.405396	-0.490127	-0.313076	4.86463e-15	PC4	ANXA2P2	3.62244e-10	Yes
-0.405386	-0.490117	-0.313064	4.87335e-15	PC4	TMEM149	3.62894e-10	Yes
-0.405369	-0.490103	-0.313047	4.88663e-15	PC4	CD44	3.63883e-10	Yes
-0.404871	-0.48965	-0.312509	5.31343e-15	PC4	RPL27	3.95664e-10	Yes
-0.404383	-0.489206	-0.311982	5.76734e-15	PC4	SEPW1	4.29465e-10	Yes
-0.403871	-0.488741	-0.31143	6.2837e-15	PC4	FPR1	4.67916e-10	Yes
-0.403424	-0.488333	-0.310947	6.7727e-15	PC4	C2orf7	5.04329e-10	Yes
-0.402854	-0.487815	-0.310332	7.44907e-15	PC4	CYBB	5.54695e-10	Yes
-0.402572	-0.487559	-0.310028	7.80723e-15	PC4	C15orf57	5.81365e-10	Yes
-0.402278	-0.487291	-0.309711	8.19916e-15	PC4	SLA	6.10551e-10	Yes
-0.402168	-0.487191	-0.309592	8.35121e-15	PC4	EFHD2	6.21873e-10	Yes
-0.401935	-0.486979	-0.309341	8.68131e-15	PC4	RPL27A	6.46454e-10	Yes
-0.401857	-0.486909	-0.309258	8.79368e-15	PC4	IL2RG	6.54821e-10	Yes
-0.401701	-0.486766	-0.309089	9.02531e-15	PC4	BRI3	6.72069e-10	Yes
-0.401249	-0.486355	-0.308601	9.72904e-15	PC4	CAV2	7.24473e-10	Yes
-0.401014	-0.486141	-0.308348	1.01156e-14	PC4	PARVG	7.5326e-10	Yes
-0.400725	-0.485878	-0.308036	1.06125e-14	PC4	NCF1	7.90261e-10	Yes
-0.400712	-0.485866	-0.308022	1.06353e-14	PC4	OLR1	7.91956e-10	Yes
-0.400242	-0.485438	-0.307515	1.14965e-14	PC4	GZMH	8.56086e-10	Yes
-0.40015	-0.485355	-0.307416	1.16722e-14	PC4	LYPD5	8.69173e-10	Yes
-0.399944	-0.485168	-0.307195	1.20755e-14	PC4	MAPKAPK3	8.99205e-10	Yes
-0.399925	-0.48515	-0.307173	1.2115e-14	PC4	GBP6	9.02145e-10	Yes
-0.399412	-0.484683	-0.306621	1.31852e-14	PC4	ZNHIT1	9.81839e-10	Yes
-0.398987	-0.484296	-0.306163	1.41413e-14	PC4	GNG10	1.05303e-09	Yes
-0.398916	-0.484231	-0.306086	1.43083e-14	PC4	TAGAP	1.06547e-09	Yes
-0.398907	-0.484223	-0.306076	1.43291e-14	PC4	GZMK	1.06701e-09	Yes
-0.398666	-0.484004	-0.305816	1.49098e-14	PC4	S100A11	1.11026e-09	Yes
-0.398214	-0.483592	-0.305329	1.60593e-14	PC4	HVCN1	1.19586e-09	Yes
-0.398116	-0.483503	-0.305223	1.63209e-14	PC4	STAC	1.21534e-09	Yes
-0.397665	-0.483092	-0.304738	1.75741e-14	PC4	COMMD1	1.30866e-09	Yes
-0.397638	-0.483068	-0.304709	1.76509e-14	PC4	COTL1	1.31437e-09	Yes
-0.397273	-0.482735	-0.304315	1.874e-14	PC4	PLAU	1.39548e-09	Yes
-0.397243	-0.482708	-0.304283	1.88307e-14	PC4	RPL34	1.40223e-09	Yes
-0.396919	-0.482413	-0.303934	1.9857e-14	PC4	APOE	1.47865e-09	Yes
-0.396844	-0.482345	-0.303854	2.01013e-14	PC4	TMEM150B	1.49684e-09	Yes
-0.39655	-0.482077	-0.303536	2.10928e-14	PC4	PTPN7	1.57068e-09	Yes
-0.396187	-0.481746	-0.303145	2.23802e-14	PC4	C15orf48	1.66654e-09	Yes
-0.396033	-0.481606	-0.302979	2.29501e-14	PC4	VAV1	1.70898e-09	Yes
-0.395708	-0.48131	-0.30263	2.41963e-14	PC4	RPS29	1.80178e-09	Yes
-0.395696	-0.481299	-0.302616	2.42451e-14	PC4	ARPC5	1.80541e-09	Yes
-0.395574	-0.481188	-0.302485	2.47322e-14	PC4	CSF1R	1.84168e-09	Yes
-0.395379	-0.48101	-0.302276	2.55274e-14	PC4	C9orf16	1.9009e-09	Yes
-0.395028	-0.48069	-0.301897	2.70298e-14	PC4	RPS15	2.01278e-09	Yes
-0.394766	-0.480452	-0.301615	2.82025e-14	PC4	CMTM3	2.1001e-09	Yes
-0.39453	-0.480237	-0.301361	2.93026e-14	PC4	SNX20	2.18202e-09	Yes
-0.394282	-0.48001	-0.301093	3.05096e-14	PC4	RPS15A	2.2719e-09	Yes
-0.394128	-0.479871	-0.300928	3.12767e-14	PC4	CH25H	2.32902e-09	Yes
-0.39399	-0.479745	-0.30078	3.19853e-14	PC4	PLA2G5	2.38179e-09	Yes
-0.392857	-0.478712	-0.29956	3.8411e-14	PC4	TPSAB1	2.86027e-09	Yes
-0.392358	-0.478257	-0.299022	4.16336e-14	PC4	RPL28	3.10025e-09	Yes
-0.392323	-0.478225	-0.298985	4.18675e-14	PC4	BATF3	3.11766e-09	Yes
-0.392056	-0.477981	-0.298697	4.37082e-14	PC4	GPR110	3.25473e-09	Yes
-0.391227	-0.477226	-0.297806	4.99325e-14	PC4	LCK	3.71822e-09	Yes
-0.391154	-0.477159	-0.297727	5.05224e-14	PC4	CCDC85B	3.76215e-09	Yes
-0.390624	-0.476676	-0.297157	5.50014e-14	PC4	TICAM2	4.09568e-09	Yes
-0.390514	-0.476575	-0.297038	5.59804e-14	PC4	CD1E	4.16858e-09	Yes
-0.39015	-0.476244	-0.296647	5.93305e-14	PC4	MT1X	4.41805e-09	Yes
-0.390132	-0.476227	-0.296627	5.95039e-14	PC4	STAT4	4.43096e-09	Yes
-0.390111	-0.476208	-0.296605	5.97059e-14	PC4	RPS9	4.446e-09	Yes
-0.390092	-0.476191	-0.296585	5.98835e-14	PC4	KCNK13	4.45923e-09	Yes
-0.389904	-0.476019	-0.296382	6.17133e-14	PC4	TNFSF9	4.59548e-09	Yes
-0.389841	-0.475962	-0.296314	6.23399e-14	PC4	RBP1	4.64214e-09	Yes
-0.389837	-0.475959	-0.296311	6.23724e-14	PC4	IL1RN	4.64456e-09	Yes
-0.389568	-0.475713	-0.296021	6.51115e-14	PC4	NUPR1	4.84853e-09	Yes
-0.389402	-0.475562	-0.295842	6.68581e-14	PC4	CTSC	4.97859e-09	Yes
-0.389215	-0.475391	-0.295641	6.88803e-14	PC4	C10orf54	5.12918e-09	Yes
-0.389197	-0.475375	-0.295622	6.908e-14	PC4	CD200R1	5.14404e-09	Yes
-0.388769	-0.474984	-0.295161	7.39531e-14	PC4	SSPN	5.50691e-09	Yes
-0.388182	-0.474449	-0.294531	8.11804e-14	PC4	PRNP	6.0451e-09	Yes
-0.388098	-0.474372	-0.29444	8.22793e-14	PC4	LOC401397	6.12693e-09	Yes
-0.387984	-0.474268	-0.294317	8.37811e-14	PC4	SFN	6.23876e-09	Yes
-0.626344	-0.686611	-0.557528	7.01273e-39	PC5	CHTF18	5.22203e-34	Yes
-0.609685	-0.672097	-0.538671	2.14828e-36	PC5	TMEM86B	1.59972e-31	Yes
-0.588445	-0.653522	-0.514732	1.97666e-33	PC5	LOC349114	1.47192e-28	Yes
-0.580456	-0.646515	-0.505757	2.26564e-32	PC5	DDX12	1.68711e-27	Yes
-0.579969	-0.646088	-0.505211	2.62243e-32	PC5	C14orf80	1.95279e-27	Yes
-0.567407	-0.635046	-0.491132	1.05639e-30	PC5	C1orf159	7.86638e-26	Yes
-0.566212	-0.633995	-0.489796	1.48898e-30	PC5	KLHL17	1.10877e-25	Yes
-0.563057	-0.631217	-0.486267	3.66184e-30	PC5	TBC1D3B	2.72679e-25	Yes
-0.55129	-0.62084	-0.473129	9.66236e-29	PC5	ARHGAP33	7.19508e-24	Yes
-0.551003	-0.620587	-0.472809	1.0447e-28	PC5	NPIPL3	7.7794e-24	Yes
-0.547613	-0.617593	-0.469031	2.61636e-28	PC5	CCDC88B	1.94827e-23	Yes
-0.547533	-0.617521	-0.468942	2.67372e-28	PC5	AZI1	1.99099e-23	Yes
-0.543668	-0.614105	-0.464637	7.51845e-28	PC5	PRR22	5.59861e-23	Yes
-0.54185	-0.612497	-0.462614	1.21708e-27	PC5	GLI4	9.06298e-23	Yes
-0.539561	-0.610473	-0.460069	2.22242e-27	PC5	C16orf79	1.65492e-22	Yes
-0.537203	-0.608385	-0.457447	4.11358e-27	PC5	TCIRG1	3.06318e-22	Yes
-0.534023	-0.605569	-0.453913	9.36601e-27	PC5	TNK2	6.9744e-22	Yes
-0.531217	-0.603083	-0.450798	1.92132e-26	PC5	RECQL4	1.43071e-21	Yes
-0.528698	-0.600848	-0.448002	3.64273e-26	PC5	FLJ45445	2.71256e-21	Yes
-0.527743	-0.600002	-0.446943	4.63546e-26	PC5	RAD9A	3.45179e-21	Yes
-0.525635	-0.598131	-0.444605	7.87053e-26	PC5	KIFC2	5.86079e-21	Yes
-0.524999	-0.597567	-0.443901	9.22608e-26	PC5	TNFRSF25	6.8702e-21	Yes
-0.52176	-0.594692	-0.440312	2.06261e-25	PC5	REXO1	1.53592e-20	Yes
-0.521306	-0.594288	-0.439808	2.30776e-25	PC5	ANKRD13D	1.71848e-20	Yes
-0.520616	-0.593676	-0.439045	2.73487e-25	PC5	MAPK8IP3	2.03652e-20	Yes
-0.52006	-0.593181	-0.438429	3.13579e-25	PC5	C19orf6	2.33506e-20	Yes
-0.51913	-0.592355	-0.437399	3.93925e-25	PC5	LRDD	2.93336e-20	Yes
-0.519004	-0.592243	-0.43726	4.06295e-25	PC5	C17orf56	3.02547e-20	Yes
-0.518164	-0.591497	-0.43633	4.98867e-25	PC5	ATAD3B	3.71481e-20	Yes
-0.511203	-0.585305	-0.428631	2.67745e-24	PC5	COL7A1	1.99376e-19	Yes
-0.509594	-0.583873	-0.426854	3.92625e-24	PC5	SUV420H2	2.92368e-19	Yes
-0.508955	-0.583304	-0.426148	4.5686e-24	PC5	ZGLP1	3.402e-19	Yes
-0.508749	-0.583121	-0.425921	4.79635e-24	PC5	MBD3	3.5716e-19	Yes
-0.508679	-0.583059	-0.425844	4.87658e-24	PC5	LTB4R	3.63135e-19	Yes
-0.508041	-0.58249	-0.425138	5.67146e-24	PC5	LOC150776	4.22326e-19	Yes
-0.507014	-0.581575	-0.424004	7.22482e-24	PC5	FLJ45340	5.37996e-19	Yes
-0.505817	-0.58051	-0.422684	9.56847e-24	PC5	PILRB	7.12516e-19	Yes
-0.504509	-0.579344	-0.42124	1.29932e-23	PC5	ANKS3	9.67538e-19	Yes
-0.503638	-0.578568	-0.420279	1.59174e-23	PC5	KIAA0415	1.18529e-18	Yes
-0.502086	-0.577184	-0.418567	2.28212e-23	PC5	TELO2	1.69938e-18	Yes
-0.501455	-0.576621	-0.417871	2.64096e-23	PC5	TNFRSF4	1.96659e-18	Yes
-0.501342	-0.57652	-0.417746	2.71103e-23	PC5	OGFR	2.01877e-18	Yes
-0.499901	-0.575235	-0.416158	3.77861e-23	PC5	SF3A2	2.81374e-18	Yes
-0.49964	-0.575002	-0.41587	4.01176e-23	PC5	DMPK	2.98736e-18	Yes
-0.494495	-0.57041	-0.410202	1.295e-22	PC5	SOLH	9.6432e-18	Yes
-0.494128	-0.570083	-0.409799	1.40668e-22	PC5	NCRNA00105	1.04748e-17	Yes
-0.493452	-0.569479	-0.409054	1.63829e-22	PC5	ARHGAP4	1.21995e-17	Yes
-0.491951	-0.568138	-0.407403	2.29443e-22	PC5	EGFL8	1.70855e-17	Yes
-0.491171	-0.567441	-0.406545	2.73178e-22	PC5	ZGPAT	2.03422e-17	Yes
-0.490801	-0.56711	-0.406137	2.96737e-22	PC5	MAP3K10	2.20965e-17	Yes
-0.488252	-0.564832	-0.403335	5.22717e-22	PC5	C7orf27	3.89241e-17	Yes
-0.487479	-0.56414	-0.402484	6.20187e-22	PC5	PKMYT1	4.61822e-17	Yes
-0.48696	-0.563677	-0.401914	6.95276e-22	PC5	YJEFN3	5.17737e-17	Yes
-0.486835	-0.563564	-0.401776	7.14776e-22	PC5	PIF1	5.32258e-17	Yes
-0.486735	-0.563475	-0.401666	7.30687e-22	PC5	ZNF579	5.44106e-17	Yes
-0.485869	-0.562701	-0.400715	8.8381e-22	PC5	CCDC130	6.58129e-17	Yes
-0.485287	-0.56218	-0.400076	1.00418e-21	PC5	GIGYF1	7.47761e-17	Yes
-0.485216	-0.562117	-0.399998	1.01985e-21	PC5	C20orf135	7.59429e-17	Yes
-0.484915	-0.561847	-0.399666	1.08953e-21	PC5	CEMP1	8.11317e-17	Yes
-0.484294	-0.561292	-0.398985	1.24773e-21	PC5	PNKP	9.29124e-17	Yes
-0.484054	-0.561077	-0.398721	1.31485e-21	PC5	MICALL2	9.79106e-17	Yes
-0.482199	-0.559416	-0.396684	1.96877e-21	PC5	LENG8	1.46605e-16	Yes
-0.48211	-0.559337	-0.396587	2.00698e-21	PC5	SPRN	1.4945e-16	Yes
-0.481556	-0.558841	-0.395978	2.26315e-21	PC5	CENPT	1.68525e-16	Yes
-0.480511	-0.557905	-0.394831	2.83653e-21	PC5	ABCA7	2.11222e-16	Yes
-0.480339	-0.557751	-0.394642	2.94348e-21	PC5	SCNN1D	2.19186e-16	Yes
-0.48028	-0.557698	-0.394577	2.98136e-21	PC5	LCAT	2.22007e-16	Yes
-0.479549	-0.557044	-0.393775	3.48914e-21	PC5	DGKZ	2.59818e-16	Yes
-0.479028	-0.556577	-0.393203	3.90267e-21	PC5	ADAT3	2.90612e-16	Yes
-0.477738	-0.555422	-0.391789	5.14406e-21	PC5	CLDN15	3.83053e-16	Yes
-0.477625	-0.55532	-0.391665	5.27021e-21	PC5	SH2B2	3.92446e-16	Yes
-0.477437	-0.555152	-0.391459	5.48563e-21	PC5	ARFGAP1	4.08487e-16	Yes
-0.47705	-0.554805	-0.391034	5.95821e-21	PC5	C1orf170	4.43678e-16	Yes
-0.476017	-0.553879	-0.389902	7.42331e-21	PC5	RLTPR	5.52777e-16	Yes
-0.475865	-0.553743	-0.389735	7.6677e-21	PC5	LOC338799	5.70975e-16	Yes
-0.475315	-0.55325	-0.389132	8.61738e-21	PC5	SPTBN5	6.41693e-16	Yes
-0.475258	-0.553199	-0.38907	8.72109e-21	PC5	ZMIZ2	6.49416e-16	Yes
-0.475145	-0.553097	-0.388945	8.93336e-21	PC5	FBF1	6.65222e-16	Yes
-0.474331	-0.552367	-0.388053	1.06142e-20	PC5	MYH3	7.90384e-16	Yes
-0.47252	-0.550743	-0.386068	1.55461e-20	PC5	NCRNA00174	1.15764e-15	Yes
-0.472408	-0.550643	-0.385946	1.59147e-20	PC5	WASH7P	1.18509e-15	Yes
-0.472377	-0.550615	-0.385912	1.60195e-20	PC5	HMHA1	1.19289e-15	Yes
-0.472054	-0.550326	-0.385558	1.71423e-20	PC5	NFKBID	1.2765e-15	Yes
-0.471885	-0.550174	-0.385373	1.77628e-20	PC5	ANKRD23	1.32271e-15	Yes
-0.471734	-0.550038	-0.385207	1.83338e-20	PC5	ACAP3	1.36523e-15	Yes
-0.471474	-0.549805	-0.384923	1.93582e-20	PC5	PPP1R12C	1.44151e-15	Yes
-0.471037	-0.549413	-0.384444	2.12146e-20	PC5	C17orf70	1.57975e-15	Yes
-0.470772	-0.549175	-0.384154	2.24223e-20	PC5	FBXL19	1.66968e-15	Yes
-0.47072	-0.549129	-0.384097	2.26639e-20	PC5	ATG16L2	1.68767e-15	Yes
-0.470617	-0.549036	-0.383984	2.31582e-20	PC5	MYO15B	1.72447e-15	Yes
-0.470192	-0.548655	-0.383519	2.53041e-20	PC5	SFRS16	1.88427e-15	Yes
-0.46886	-0.547459	-0.38206	3.33902e-20	PC5	CPSF1	2.4864e-15	Yes
-0.467893	-0.546591	-0.381002	4.08016e-20	PC5	FAM193B	3.03829e-15	Yes
-0.467774	-0.546485	-0.380872	4.18112e-20	PC5	TAF1C	3.11347e-15	Yes
-0.4677	-0.546418	-0.380791	4.24554e-20	PC5	SNAPC4	3.16144e-15	Yes
-0.46761	-0.546337	-0.380692	4.32581e-20	PC5	PPAN	3.22121e-15	Yes
-0.464894	-0.543898	-0.377721	7.5655e-20	PC5	SNRNP70	5.63365e-15	Yes
-0.46436	-0.543419	-0.377137	8.43956e-20	PC5	ZNF668	6.28452e-15	Yes
-0.464159	-0.543238	-0.376917	8.79388e-20	PC5	CDK3	6.54837e-15	Yes
-0.464095	-0.543181	-0.376848	8.90926e-20	PC5	PRR24	6.63428e-15	Yes
-0.463985	-0.543082	-0.376727	9.11165e-20	PC5	HDGFRP2	6.78499e-15	Yes
-0.463852	-0.542962	-0.376582	9.3633e-20	PC5	LOC100132247	6.97238e-15	Yes
-0.463646	-0.542777	-0.376356	9.76602e-20	PC5	CROCC	7.27227e-15	Yes
-0.463545	-0.542686	-0.376246	9.96817e-20	PC5	P2RY11	7.4228e-15	Yes
-0.463392	-0.542548	-0.376078	1.02859e-19	PC5	ZNF296	7.65939e-15	Yes
-0.461703	-0.541031	-0.374233	1.44989e-19	PC5	CDK5RAP3	1.07966e-14	Yes
-0.461352	-0.540715	-0.373849	1.55679e-19	PC5	AGAP6	1.15927e-14	Yes
-0.460904	-0.540312	-0.373359	1.70474e-19	PC5	MEF2B	1.26944e-14	Yes
-0.459852	-0.539366	-0.372209	2.10826e-19	PC5	FBRSL1	1.56992e-14	Yes
-0.459102	-0.538692	-0.371391	2.45149e-19	PC5	NOC4L	1.82551e-14	Yes
-0.458253	-0.537928	-0.370463	2.90749e-19	PC5	MIB2	2.16506e-14	Yes
-0.458144	-0.53783	-0.370344	2.97177e-19	PC5	HSF4	2.21293e-14	Yes
-0.45771	-0.53744	-0.36987	3.24164e-19	PC5	NSUN5P1	2.41389e-14	Yes
-0.45731	-0.53708	-0.369433	3.51141e-19	PC5	HEATR7A	2.61477e-14	Yes
-0.457116	-0.536905	-0.369221	3.65053e-19	PC5	TRMT1	2.71837e-14	Yes
-0.456888	-0.5367	-0.368972	3.82037e-19	PC5	TNFRSF18	2.84484e-14	Yes
-0.456885	-0.536698	-0.368969	3.82245e-19	PC5	NDOR1	2.84639e-14	Yes
-0.456322	-0.536191	-0.368355	4.27686e-19	PC5	DOHH	3.18476e-14	Yes
-0.456313	-0.536183	-0.368345	4.28437e-19	PC5	NCRNA00176	3.19036e-14	Yes
-0.45624	-0.536117	-0.368265	4.34723e-19	PC5	PAQR6	3.23717e-14	Yes
-0.455373	-0.535337	-0.367319	5.1653e-19	PC5	ZBTB17	3.84634e-14	Yes
-0.455185	-0.535168	-0.367114	5.36196e-19	PC5	MIER2	3.99279e-14	Yes
-0.455	-0.535001	-0.366912	5.5624e-19	PC5	WDR90	4.14204e-14	Yes
-0.454264	-0.534339	-0.366109	6.43575e-19	PC5	PBX4	4.79238e-14	Yes
-0.454199	-0.53428	-0.366038	6.51854e-19	PC5	QTRT1	4.85403e-14	Yes
-0.453883	-0.533995	-0.365692	6.93994e-19	PC5	NFKBIL2	5.16783e-14	Yes
-0.453844	-0.53396	-0.36565	6.99354e-19	PC5	TMEM184A	5.20774e-14	Yes
-0.453032	-0.533229	-0.364765	8.20841e-19	PC5	RAVER1	6.11239e-14	Yes
-0.452686	-0.532918	-0.364387	8.78714e-19	PC5	CCM2	6.54335e-14	Yes
-0.452269	-0.532542	-0.363932	9.5392e-19	PC5	AFG3L1	7.10336e-14	Yes
-0.451514	-0.531862	-0.363109	1.1063e-18	PC5	TOP3B	8.23805e-14	Yes
-0.4512	-0.531579	-0.362767	1.17653e-18	PC5	TIAF1	8.76101e-14	Yes
-0.450937	-0.531342	-0.362479	1.23884e-18	PC5	ZC3H3	9.22504e-14	Yes
-0.450775	-0.531196	-0.362303	1.27867e-18	PC5	D2HGDH	9.52163e-14	Yes
-0.449844	-0.530357	-0.361288	1.53378e-18	PC5	FAM156A	1.14213e-13	Yes
-0.449838	-0.530353	-0.361282	1.53536e-18	PC5	IER5L	1.1433e-13	Yes
-0.449365	-0.529926	-0.360766	1.68362e-18	PC5	SELO	1.25371e-13	Yes
-0.449097	-0.529685	-0.360474	1.77387e-18	PC5	HES4	1.32091e-13	Yes
-0.447794	-0.52851	-0.359054	2.28435e-18	PC5	ATG4B	1.70104e-13	Yes
-0.447526	-0.528268	-0.358762	2.40618e-18	PC5	HSPA7	1.79176e-13	Yes
-0.447333	-0.528094	-0.358552	2.4978e-18	PC5	MAMDC4	1.85999e-13	Yes
-0.446597	-0.527431	-0.35775	2.87963e-18	PC5	DOT1L	2.14432e-13	Yes
-0.446488	-0.527333	-0.357632	2.94031e-18	PC5	C16orf7	2.1895e-13	Yes
-0.44604	-0.526929	-0.357144	3.20547e-18	PC5	SGK494	2.38695e-13	Yes
-0.445145	-0.526122	-0.356169	3.80768e-18	PC5	SART1	2.83539e-13	Yes
-0.445001	-0.525992	-0.356012	3.91471e-18	PC5	PLXNA3	2.91509e-13	Yes
-0.444669	-0.525693	-0.355651	4.17181e-18	PC5	ZNF205	3.10654e-13	Yes
-0.444252	-0.525316	-0.355196	4.51931e-18	PC5	E4F1	3.3653e-13	Yes
-0.444227	-0.525294	-0.355169	4.54078e-18	PC5	TMUB1	3.38129e-13	Yes
-0.443645	-0.524769	-0.354536	5.07542e-18	PC5	TNFAIP2	3.77941e-13	Yes
-0.44117	-0.522535	-0.351842	8.12949e-18	PC5	ZNF414	6.05362e-13	Yes
-0.44059	-0.522012	-0.351211	9.07278e-18	PC5	RTEL1	6.75605e-13	Yes
-0.440572	-0.521995	-0.351191	9.10451e-18	PC5	HGS	6.77967e-13	Yes
-0.440164	-0.521627	-0.350748	9.83408e-18	PC5	JAK3	7.32295e-13	Yes
-0.439931	-0.521416	-0.350494	1.02768e-17	PC5	ZNF692	7.65263e-13	Yes
-0.439196	-0.520753	-0.349695	1.18035e-17	PC5	RHOT2	8.78946e-13	Yes
-0.438748	-0.520349	-0.349208	1.28415e-17	PC5	C9orf142	9.56239e-13	Yes
-0.438186	-0.519841	-0.348597	1.42723e-17	PC5	MED15	1.06279e-12	Yes
-0.43817	-0.519827	-0.34858	1.43146e-17	PC5	AHSA2	1.06594e-12	Yes
-0.437882	-0.519566	-0.348266	1.51109e-17	PC5	ZNF335	1.12524e-12	Yes
-0.43778	-0.519474	-0.348155	1.54014e-17	PC5	EP400NL	1.14687e-12	Yes
-0.437247	-0.518993	-0.347576	1.70171e-17	PC5	RHBDF2	1.26718e-12	Yes
-0.437194	-0.518944	-0.347518	1.71891e-17	PC5	CAPN10	1.27999e-12	Yes
-0.43693	-0.518706	-0.347231	1.8059e-17	PC5	SBNO2	1.34476e-12	Yes
-0.436555	-0.518367	-0.346824	1.93685e-17	PC5	CCDC150	1.44227e-12	Yes
-0.435868	-0.517747	-0.346077	2.20147e-17	PC5	RNF207	1.63933e-12	Yes
-0.435236	-0.517176	-0.34539	2.47622e-17	PC5	GTPBP3	1.84392e-12	Yes
-0.435052	-0.51701	-0.345191	2.56216e-17	PC5	CPT1B	1.90791e-12	Yes
-0.434327	-0.516354	-0.344403	2.93131e-17	PC5	LOC100288778	2.1828e-12	Yes
-0.43409	-0.51614	-0.344145	3.06295e-17	PC5	ZNF598	2.28082e-12	Yes
-0.434026	-0.516082	-0.344075	3.09955e-17	PC5	FAM73B	2.30808e-12	Yes
-0.4336	-0.515697	-0.343613	3.35362e-17	PC5	AGAP4	2.49727e-12	Yes
-0.433266	-0.515395	-0.34325	3.56689e-17	PC5	LOC619207	2.65608e-12	Yes
-0.433253	-0.515383	-0.343236	3.57563e-17	PC5	C7orf43	2.66259e-12	Yes
-0.433227	-0.51536	-0.343208	3.59272e-17	PC5	NSUN5P2	2.67532e-12	Yes
-0.433212	-0.515346	-0.343192	3.60258e-17	PC5	SIPA1	2.68266e-12	Yes
-0.432919	-0.515081	-0.342874	3.8026e-17	PC5	ZNF628	2.83161e-12	Yes
-0.432893	-0.515058	-0.342845	3.82111e-17	PC5	ATXN7L2	2.84539e-12	Yes
-0.432868	-0.515035	-0.342818	3.83879e-17	PC5	UBXN11	2.85856e-12	Yes
-0.432406	-0.514618	-0.342317	4.1796e-17	PC5	ADCK5	3.11234e-12	Yes
-0.432351	-0.514567	-0.342256	4.22276e-17	PC5	LIME1	3.14448e-12	Yes
-0.431897	-0.514157	-0.341764	4.59018e-17	PC5	DDX11	3.41808e-12	Yes
-0.43149	-0.513789	-0.341323	4.94615e-17	PC5	XRCC3	3.68315e-12	Yes
-0.430896	-0.513252	-0.340678	5.51555e-17	PC5	NCRNA00115	4.10715e-12	Yes
-0.430562	-0.512949	-0.340314	5.86404e-17	PC5	PKD1	4.36666e-12	Yes
-0.430361	-0.512767	-0.340096	6.08385e-17	PC5	FASTK	4.53034e-12	Yes
-0.430358	-0.512765	-0.340093	6.08694e-17	PC5	ENGASE	4.53264e-12	Yes
-0.42996	-0.512405	-0.339661	6.54588e-17	PC5	LY6G5B	4.87439e-12	Yes
-0.429292	-0.5118	-0.338936	7.39513e-17	PC5	RHPN1	5.50678e-12	Yes
-0.428819	-0.511373	-0.338423	8.05936e-17	PC5	TMC8	6.0014e-12	Yes
-0.428029	-0.510657	-0.337566	9.3044e-17	PC5	OXER1	6.92852e-12	Yes
-0.427466	-0.510148	-0.336955	1.03047e-16	PC5	CCDC137	7.67338e-12	Yes
-0.427253	-0.509956	-0.336725	1.07082e-16	PC5	POLD1	7.9739e-12	Yes
-0.427094	-0.509812	-0.336552	1.10208e-16	PC5	TROAP	8.20666e-12	Yes
-0.426903	-0.509638	-0.336344	1.141e-16	PC5	SCRIB	8.49642e-12	Yes
-0.426858	-0.509598	-0.336296	1.15021e-16	PC5	QRICH2	8.56503e-12	Yes
-0.426327	-0.509117	-0.33572	1.26612e-16	PC5	SSBP4	9.42817e-12	Yes
-0.42603	-0.508848	-0.335398	1.33564e-16	PC5	GPC2	9.94581e-12	Yes
-0.424833	-0.507764	-0.3341	1.65668e-16	PC5	FBXL6	1.23364e-11	Yes
-0.424363	-0.507339	-0.333591	1.80249e-16	PC5	SLC12A9	1.34222e-11	Yes
-0.424122	-0.50712	-0.33333	1.88206e-16	PC5	C19orf29	1.40147e-11	Yes
-0.4241	-0.5071	-0.333305	1.88961e-16	PC5	RNF126	1.4071e-11	Yes
-0.423808	-0.506836	-0.332989	1.99086e-16	PC5	DFNB31	1.48249e-11	Yes
-0.423709	-0.506747	-0.332882	2.02631e-16	PC5	LRRC45	1.50889e-11	Yes
-0.423257	-0.506337	-0.332392	2.19694e-16	PC5	HDAC10	1.63595e-11	Yes
-0.423142	-0.506233	-0.332268	2.24261e-16	PC5	DHX34	1.66996e-11	Yes
-0.422429	-0.505587	-0.331495	2.54655e-16	PC5	NCLN	1.89629e-11	Yes
-0.422347	-0.505512	-0.331406	2.58417e-16	PC5	C16orf59	1.9243e-11	Yes
-0.422128	-0.505314	-0.331169	2.68694e-16	PC5	PABPC1L	2.00083e-11	Yes
-0.422079	-0.505269	-0.331115	2.71067e-16	PC5	CSNK1G2	2.0185e-11	Yes
-0.421977	-0.505177	-0.331005	2.76018e-16	PC5	SCAF1	2.05537e-11	Yes
-0.421961	-0.505162	-0.330988	2.76803e-16	PC5	PPP2R3B	2.06122e-11	Yes
-0.421783	-0.505001	-0.330795	2.85694e-16	PC5	ARID5A	2.12742e-11	Yes
-0.421771	-0.504991	-0.330782	2.86293e-16	PC5	LAMA5	2.13188e-11	Yes
-0.421672	-0.5049	-0.330675	2.91407e-16	PC5	AKAP8L	2.16997e-11	Yes
-0.42144	-0.50469	-0.330423	3.0366e-16	PC5	ACCN3	2.26121e-11	Yes
-0.420829	-0.504137	-0.329762	3.38415e-16	PC5	RUFY4	2.52001e-11	Yes
-0.420729	-0.504046	-0.329653	3.44461e-16	PC5	C19orf28	2.56503e-11	Yes
-0.420545	-0.50388	-0.329455	3.55844e-16	PC5	PUS1	2.64979e-11	Yes
-0.419702	-0.503115	-0.328541	4.13055e-16	PC5	ADRBK1	3.07581e-11	Yes
-0.419329	-0.502777	-0.328137	4.41175e-16	PC5	LOC91316	3.28521e-11	Yes
-0.418856	-0.502348	-0.327625	4.79522e-16	PC5	KIF18B	3.57076e-11	Yes
-0.418139	-0.501697	-0.326849	5.43958e-16	PC5	ATG9B	4.05058e-11	Yes
-0.417794	-0.501385	-0.326476	5.77865e-16	PC5	C19orf60	4.30307e-11	Yes
-0.417292	-0.50093	-0.325933	6.30982e-16	PC5	ZNF707	4.69861e-11	Yes
-0.417267	-0.500907	-0.325905	6.33804e-16	PC5	IRF3	4.71962e-11	Yes
-0.417064	-0.500723	-0.325686	6.56727e-16	PC5	CORO7	4.89032e-11	Yes
-0.417017	-0.50068	-0.325635	6.62128e-16	PC5	PLEKHN1	4.93053e-11	Yes
-0.416938	-0.500609	-0.32555	6.71304e-16	PC5	SIRT6	4.99886e-11	Yes
-0.416193	-0.499933	-0.324743	7.64672e-16	PC5	C17orf86	5.69413e-11	Yes
-0.41606	-0.499812	-0.324599	7.82659e-16	PC5	CD7	5.82807e-11	Yes
-0.415876	-0.499645	-0.3244	8.08159e-16	PC5	SFRS8	6.01796e-11	Yes
-0.415512	-0.499315	-0.324007	8.61016e-16	PC5	ODF3B	6.41156e-11	Yes
-0.41549	-0.499295	-0.323983	8.64274e-16	PC5	MED25	6.43582e-11	Yes
-0.415197	-0.499029	-0.323666	9.09528e-16	PC5	KRI1	6.7728e-11	Yes
-0.415183	-0.499016	-0.32365	9.11803e-16	PC5	INTS1	6.78974e-11	Yes
-0.414699	-0.498577	-0.323127	9.91738e-16	PC5	LRP5L	7.38497e-11	Yes
-0.412872	-0.496919	-0.321151	1.3607e-15	PC5	SLC25A22	1.01325e-10	Yes
-0.412859	-0.496908	-0.321138	1.36358e-15	PC5	DCAF15	1.01539e-10	Yes
-0.412561	-0.496637	-0.320815	1.43559e-15	PC5	HAUS5	1.06901e-10	Yes
-0.411987	-0.496116	-0.320195	1.58472e-15	PC5	MAST2	1.18007e-10	Yes
-0.411222	-0.495421	-0.319368	1.80747e-15	PC5	RECQL5	1.34593e-10	Yes
-0.4108	-0.495037	-0.318912	1.9431e-15	PC5	PRR5	1.44693e-10	Yes
-0.410751	-0.494993	-0.318859	1.95941e-15	PC5	ADAMTS14	1.45908e-10	Yes
-0.410558	-0.494817	-0.31865	2.02547e-15	PC5	ADAMTS13	1.50827e-10	Yes
-0.410557	-0.494817	-0.318649	2.02575e-15	PC5	TRABD	1.50847e-10	Yes
-0.410478	-0.494745	-0.318564	2.05335e-15	PC5	HCN3	1.52903e-10	Yes
-0.410396	-0.494671	-0.318475	2.08225e-15	PC5	FAM160B2	1.55055e-10	Yes
-0.410377	-0.494654	-0.318455	2.08889e-15	PC5	RBM42	1.5555e-10	Yes
-0.41016	-0.494456	-0.31822	2.16796e-15	PC5	PLEC	1.61437e-10	Yes
-0.410143	-0.494441	-0.318202	2.17421e-15	PC5	MZF1	1.61903e-10	Yes
-0.410125	-0.494425	-0.318183	2.18099e-15	PC5	INO80B	1.62407e-10	Yes
-0.41005	-0.494356	-0.318101	2.20929e-15	PC5	MAP3K11	1.64515e-10	Yes
-0.40999	-0.494302	-0.318037	2.23191e-15	PC5	SH3BP1	1.66199e-10	Yes
-0.409858	-0.494182	-0.317894	2.28302e-15	PC5	CC2D1A	1.70005e-10	Yes
-0.409806	-0.494135	-0.317838	2.30324e-15	PC5	SFI1	1.71511e-10	Yes
-0.409763	-0.494096	-0.317791	2.32027e-15	PC5	WASH3P	1.72779e-10	Yes
-0.409608	-0.493955	-0.317623	2.38261e-15	PC5	LAT	1.77421e-10	Yes
-0.409187	-0.493572	-0.317169	2.56005e-15	PC5	KIFC3	1.90634e-10	Yes
-0.409148	-0.493537	-0.317127	2.57681e-15	PC5	LTB4R2	1.91882e-10	Yes
-0.408859	-0.493274	-0.316815	2.7069e-15	PC5	ATAD3A	2.01569e-10	Yes
-0.408824	-0.493242	-0.316777	2.7232e-15	PC5	ZNF276	2.02783e-10	Yes
-0.408773	-0.493196	-0.316722	2.74689e-15	PC5	PCSK4	2.04547e-10	Yes
-0.408759	-0.493184	-0.316707	2.7532e-15	PC5	PPFIA4	2.05017e-10	Yes
-0.408398	-0.492856	-0.316317	2.92771e-15	PC5	ANO9	2.18012e-10	Yes
-0.408363	-0.492824	-0.316279	2.9452e-15	PC5	C19orf76	2.19314e-10	Yes
-0.408256	-0.492727	-0.316163	2.9993e-15	PC5	DNHD1	2.23343e-10	Yes
-0.408121	-0.492604	-0.316017	3.06907e-15	PC5	RPUSD1	2.28538e-10	Yes
-0.4079	-0.492403	-0.315779	3.18622e-15	PC5	CCDC85B	2.37262e-10	Yes
-0.407768	-0.492283	-0.315636	3.25835e-15	PC5	TTLL3	2.42633e-10	Yes
-0.407444	-0.491989	-0.315287	3.4423e-15	PC5	PARP10	2.56331e-10	Yes
-0.407325	-0.49188	-0.315157	3.5128e-15	PC5	RASAL3	2.61581e-10	Yes
-0.407079	-0.491657	-0.314893	3.66181e-15	PC5	POLE	2.72677e-10	Yes
-0.406713	-0.491324	-0.314497	3.89576e-15	PC5	HEXDC	2.90098e-10	Yes
-0.406566	-0.49119	-0.314338	3.99386e-15	PC5	H2AFX	2.97403e-10	Yes
-0.406548	-0.491174	-0.314319	4.00623e-15	PC5	DAPK3	2.98324e-10	Yes
-0.405885	-0.490571	-0.313603	4.48045e-15	PC5	TYK2	3.33637e-10	Yes
-0.405036	-0.489799	-0.312686	5.16892e-15	PC5	SH3BP2	3.84903e-10	Yes
-0.405032	-0.489796	-0.312683	5.17201e-15	PC5	C21orf58	3.85134e-10	Yes
-0.404851	-0.489632	-0.312487	5.33148e-15	PC5	CCNL2	3.97009e-10	Yes
-0.404263	-0.489097	-0.311853	5.88464e-15	PC5	ANKRD36	4.38199e-10	Yes
-0.404242	-0.489078	-0.31183	5.90531e-15	PC5	PDLIM7	4.39739e-10	Yes
-0.40347	-0.488375	-0.310997	6.72035e-15	PC5	PLA2G6	5.00431e-10	Yes
-0.403312	-0.488231	-0.310826	6.90051e-15	PC5	DEF6	5.13846e-10	Yes
-0.403123	-0.48806	-0.310622	7.12182e-15	PC5	KAT2A	5.30326e-10	Yes
-0.403065	-0.488007	-0.310559	7.19142e-15	PC5	RELL2	5.35509e-10	Yes
-0.402542	-0.487531	-0.309995	7.84695e-15	PC5	ARHGEF1	5.84323e-10	Yes
-0.402172	-0.487195	-0.309597	8.34475e-15	PC5	ZAP70	6.21392e-10	Yes
-0.402085	-0.487115	-0.309503	8.4674e-15	PC5	MICAL1	6.30525e-10	Yes
-0.402057	-0.48709	-0.309473	8.50624e-15	PC5	ZNF789	6.33417e-10	Yes
-0.401969	-0.48701	-0.309378	8.63181e-15	PC5	SNHG12	6.42768e-10	Yes
-0.401244	-0.48635	-0.308596	9.73722e-15	PC5	TMEM175	7.25082e-10	Yes
-0.400973	-0.486104	-0.308304	1.01841e-14	PC5	LRFN4	7.58362e-10	Yes
-0.400862	-0.486003	-0.308184	1.03738e-14	PC5	SIN3B	7.72486e-10	Yes
-0.400547	-0.485716	-0.307844	1.09303e-14	PC5	TBC1D3C	8.13928e-10	Yes
-0.39996	-0.485182	-0.307212	1.20434e-14	PC5	TNFRSF6B	8.96812e-10	Yes
-0.399931	-0.485156	-0.30718	1.21019e-14	PC5	NPIP	9.01167e-10	Yes
-0.399794	-0.48503	-0.307032	1.238e-14	PC5	DBF4B	9.21875e-10	Yes
-0.399785	-0.485023	-0.307023	1.23969e-14	PC5	ZDHHC8	9.23134e-10	Yes
-0.399013	-0.48432	-0.30619	1.40817e-14	PC5	FBXL8	1.0486e-09	Yes
-0.398979	-0.484289	-0.306154	1.41604e-14	PC5	AVIL	1.05445e-09	Yes
-0.398937	-0.484251	-0.306109	1.42575e-14	PC5	TRMT2A	1.06169e-09	Yes
-0.398909	-0.484225	-0.306079	1.43238e-14	PC5	CSAD	1.06662e-09	Yes
-0.398505	-0.483857	-0.305643	1.53093e-14	PC5	SLC25A29	1.14e-09	Yes
-0.398466	-0.483822	-0.305602	1.54064e-14	PC5	REC8	1.14724e-09	Yes
-0.397919	-0.483324	-0.305012	1.68556e-14	PC5	GLTSCR1	1.25515e-09	Yes
-0.39713	-0.482605	-0.304162	1.91829e-14	PC5	STX1A	1.42846e-09	Yes
-0.396703	-0.482216	-0.303701	2.05712e-14	PC5	SPHK1	1.53183e-09	Yes
-0.396681	-0.482196	-0.303678	2.06455e-14	PC5	SLC2A6	1.53736e-09	Yes
-0.396565	-0.48209	-0.303553	2.10405e-14	PC5	MAPK11	1.56678e-09	Yes
-0.395688	-0.481291	-0.302608	2.42771e-14	PC5	WDR27	1.8078e-09	Yes
-0.39548	-0.481103	-0.302385	2.51104e-14	PC5	LPIN3	1.86984e-09	Yes
-0.395336	-0.480971	-0.302229	2.5706e-14	PC5	ZFPL1	1.9142e-09	Yes
-0.39456	-0.480264	-0.301393	2.9162e-14	PC5	MIAT	2.17155e-09	Yes
-0.394334	-0.480058	-0.30115	3.02505e-14	PC5	MTMR9L	2.2526e-09	Yes
-0.393982	-0.479738	-0.300771	3.20248e-14	PC5	CCDC124	2.38473e-09	Yes
-0.393184	-0.47901	-0.299912	3.64372e-14	PC5	TCF3	2.71329e-09	Yes
-0.393167	-0.478994	-0.299893	3.65393e-14	PC5	RNF166	2.7209e-09	Yes
-0.393153	-0.478982	-0.299879	3.66212e-14	PC5	PLCH2	2.727e-09	Yes
-0.393104	-0.478937	-0.299826	3.69123e-14	PC5	DAZAP1	2.74867e-09	Yes
-0.39306	-0.478897	-0.299778	3.71756e-14	PC5	FAM65C	2.76828e-09	Yes
-0.392976	-0.47882	-0.299687	3.76858e-14	PC5	LIMD2	2.80627e-09	Yes
-0.392918	-0.478768	-0.299626	3.80368e-14	PC5	FCHSD1	2.83241e-09	Yes
-0.392906	-0.478757	-0.299613	3.81113e-14	PC5	PRR14	2.83796e-09	Yes
-0.392788	-0.478649	-0.299486	3.88418e-14	PC5	VAMP1	2.89236e-09	Yes
-0.392563	-0.478444	-0.299244	4.02775e-14	PC5	MXD3	2.99926e-09	Yes
-0.392536	-0.47842	-0.299215	4.04528e-14	PC5	AMDHD2	3.01232e-09	Yes
-0.392279	-0.478185	-0.298938	4.21621e-14	PC5	GOLGA8A	3.1396e-09	Yes
-0.39227	-0.478177	-0.298928	4.22261e-14	PC5	RABEP2	3.14437e-09	Yes
-0.392211	-0.478123	-0.298865	4.26275e-14	PC5	WIZ	3.17425e-09	Yes
-0.391906	-0.477845	-0.298536	4.4776e-14	PC5	ALKBH6	3.33424e-09	Yes
-0.391838	-0.477783	-0.298463	4.52652e-14	PC5	HOMER3	3.37067e-09	Yes
-0.391744	-0.477698	-0.298362	4.59506e-14	PC5	ARMC5	3.42171e-09	Yes
-0.391641	-0.477604	-0.298252	4.67176e-14	PC5	TP53I13	3.47883e-09	Yes
-0.39101	-0.477028	-0.297572	5.17013e-14	PC5	ATHL1	3.84993e-09	Yes
-0.390578	-0.476634	-0.297107	5.54058e-14	PC5	TACC3	4.12579e-09	Yes
-0.390533	-0.476593	-0.297059	5.58083e-14	PC5	PROCA1	4.15576e-09	Yes
-0.390475	-0.47654	-0.296997	5.63268e-14	PC5	TUBGCP6	4.19438e-09	Yes
-0.390413	-0.476483	-0.296929	5.68926e-14	PC5	NEURL4	4.2365e-09	Yes
-0.390127	-0.476222	-0.296622	5.95545e-14	PC5	CDH24	4.43473e-09	Yes
-0.389974	-0.476083	-0.296458	6.10242e-14	PC5	KIAA0895L	4.54417e-09	Yes
-0.389489	-0.475641	-0.295936	6.59383e-14	PC5	NCRNA00085	4.9101e-09	Yes
-0.389269	-0.47544	-0.295699	6.82926e-14	PC5	ZNF837	5.08541e-09	Yes
-0.38911	-0.475295	-0.295528	7.00414e-14	PC5	INPP5E	5.21563e-09	Yes
-0.388827	-0.475037	-0.295224	7.32716e-14	PC5	PLIN4	5.45617e-09	Yes
-0.388714	-0.474934	-0.295102	7.46066e-14	PC5	PRSS53	5.55558e-09	Yes
-0.388498	-0.474737	-0.29487	7.72118e-14	PC5	U2AF1L4	5.74958e-09	Yes
-0.38825	-0.474511	-0.294603	8.03121e-14	PC5	PVRIG	5.98044e-09	Yes
-0.388109	-0.474382	-0.294452	8.21253e-14	PC5	TNFRSF14	6.11546e-09	Yes
-0.387712	-0.47402	-0.294025	8.74697e-14	PC5	ZNF513	6.51343e-09	Yes
-0.387651	-0.473964	-0.293959	8.83182e-14	PC5	CROCCL1	6.57661e-09	Yes
-0.387522	-0.473847	-0.293821	9.01362e-14	PC5	CHFR	6.71199e-09	Yes
-0.386761	-0.473152	-0.293003	1.01675e-13	PC5	EXOC3L	7.57124e-09	Yes
-0.386533	-0.472944	-0.292757	1.05408e-13	PC5	WDR62	7.84924e-09	Yes
-0.386442	-0.472861	-0.29266	1.06927e-13	PC5	OGFOD2	7.96234e-09	Yes
-0.386187	-0.472628	-0.292385	1.1133e-13	PC5	MPP3	8.2902e-09	Yes
-0.386055	-0.472508	-0.292244	1.13665e-13	PC5	SFRS17A	8.46407e-09	Yes
-0.385874	-0.472342	-0.292049	1.16955e-13	PC5	TAZ	8.70907e-09	Yes
-0.385769	-0.472247	-0.291937	1.18896e-13	PC5	ZNF653	8.85356e-09	Yes
-0.385621	-0.472111	-0.291777	1.21711e-13	PC5	ZNF358	9.06319e-09	Yes
-0.385212	-0.471738	-0.291338	1.29796e-13	PC5	ORAOV1	9.66526e-09	Yes
-0.38451	-0.471097	-0.290583	1.44925e-13	PC5	TYMP	1.07919e-08	Yes
-0.384432	-0.471026	-0.2905	1.467e-13	PC5	IFFO1	1.0924e-08	Yes
-0.384352	-0.470953	-0.290414	1.48554e-13	PC5	ZNF775	1.10621e-08	Yes
-0.384149	-0.470768	-0.290196	1.53355e-13	PC5	PABPN1	1.14196e-08	Yes
-0.384146	-0.470765	-0.290192	1.5343e-13	PC5	MAP1S	1.14251e-08	Yes
-0.384015	-0.470645	-0.290052	1.56611e-13	PC5	COMTD1	1.1662e-08	Yes
-0.383878	-0.47052	-0.289904	1.60004e-13	PC5	TESK1	1.19147e-08	Yes
-0.383866	-0.470509	-0.289892	1.60305e-13	PC5	POLRMT	1.19371e-08	Yes
-0.383777	-0.470427	-0.289796	1.62563e-13	PC5	SRRT	1.21052e-08	Yes
-0.383529	-0.470201	-0.28953	1.68975e-13	PC5	LUC7L	1.25827e-08	Yes
-0.383051	-0.469765	-0.289017	1.82065e-13	PC5	ARHGEF10L	1.35574e-08	Yes
-0.382754	-0.469494	-0.288697	1.90703e-13	PC5	PPP1R16A	1.42007e-08	Yes
-0.382704	-0.469448	-0.288643	1.9221e-13	PC5	CLCN7	1.43129e-08	Yes
-0.382007	-0.468811	-0.287895	2.14222e-13	PC5	LZTR1	1.59521e-08	Yes
-0.381908	-0.468721	-0.287789	2.1755e-13	PC5	MTA1	1.61999e-08	Yes
-0.381422	-0.468277	-0.287267	2.34607e-13	PC5	PDCD1	1.747e-08	Yes
-0.381401	-0.468258	-0.287245	2.3536e-13	PC5	SH2B1	1.75261e-08	Yes
-0.381293	-0.468159	-0.287128	2.39357e-13	PC5	MLL4	1.78237e-08	Yes
-0.381253	-0.468122	-0.287085	2.40838e-13	PC5	SETD1A	1.7934e-08	Yes
-0.381089	-0.467972	-0.286909	2.47062e-13	PC5	EXD3	1.83974e-08	Yes
-0.380807	-0.467715	-0.286607	2.58065e-13	PC5	IQGAP3	1.92168e-08	Yes
-0.380765	-0.467676	-0.286561	2.59776e-13	PC5	SPSB3	1.93442e-08	Yes
-0.380206	-0.467166	-0.285962	2.83207e-13	PC5	NCKAP5L	2.1089e-08	Yes
-0.380006	-0.466983	-0.285747	2.92096e-13	PC5	NFKB2	2.1751e-08	Yes
-0.379758	-0.466756	-0.285481	3.03505e-13	PC5	DOK3	2.26005e-08	Yes
-0.379673	-0.466678	-0.285389	3.07519e-13	PC5	UBE2S	2.28994e-08	Yes
-0.379568	-0.466583	-0.285277	3.12523e-13	PC5	MYO7A	2.3272e-08	Yes
-0.379291	-0.466329	-0.284979	3.26184e-13	PC5	NLRC5	2.42893e-08	Yes
-0.37911	-0.466163	-0.284785	3.35405e-13	PC5	RNF208	2.49759e-08	Yes
-0.379018	-0.46608	-0.284687	3.40147e-13	PC5	CDT1	2.53291e-08	Yes
-0.378789	-0.465871	-0.284441	3.52346e-13	PC5	C9orf16	2.62374e-08	Yes
-0.378641	-0.465735	-0.284282	3.60492e-13	PC5	ZNF787	2.68441e-08	Yes
-0.378617	-0.465713	-0.284256	3.61811e-13	PC5	AP1G2	2.69423e-08	Yes
-0.378375	-0.465492	-0.283996	3.75534e-13	PC5	FAM38A	2.79641e-08	Yes
-0.378167	-0.465302	-0.283773	3.8771e-13	PC5	MIIP	2.88708e-08	Yes
-0.377805	-0.464971	-0.283385	4.09835e-13	PC5	SLC17A9	3.05183e-08	Yes
-0.377778	-0.464946	-0.283355	4.1156e-13	PC5	LRCH4	3.06468e-08	Yes
-0.377588	-0.464772	-0.283152	4.23706e-13	PC5	TCTE3	3.15512e-08	Yes
-0.377519	-0.464709	-0.283078	4.28215e-13	PC5	FANCA	3.1887e-08	Yes
-0.376945	-0.464184	-0.282462	4.67481e-13	PC5	LIG1	3.4811e-08	Yes
-0.376767	-0.464022	-0.282272	4.80344e-13	PC5	ALDH16A1	3.57688e-08	Yes
-0.37675	-0.464006	-0.282253	4.81645e-13	PC5	FBRS	3.58657e-08	Yes
-0.376693	-0.463954	-0.282192	4.85841e-13	PC5	LOC221442	3.61782e-08	Yes
-0.376638	-0.463904	-0.282133	4.89914e-13	PC5	TMEM132A	3.64815e-08	Yes
-0.375799	-0.463136	-0.281233	5.56796e-13	PC5	TIGD5	4.14618e-08	Yes
-0.375554	-0.462912	-0.28097	5.77938e-13	PC5	ULK1	4.30361e-08	Yes
-0.375486	-0.46285	-0.280898	5.83887e-13	PC5	WDR85	4.34791e-08	Yes
-0.375447	-0.462814	-0.280856	5.87407e-13	PC5	JOSD2	4.37413e-08	Yes
-0.375356	-0.462732	-0.280759	5.95535e-13	PC5	SLC25A45	4.43465e-08	Yes
-0.37527	-0.462652	-0.280666	6.03436e-13	PC5	RELT	4.49348e-08	Yes
-0.375123	-0.462518	-0.280508	6.17075e-13	PC5	CCHCR1	4.59505e-08	Yes
-0.374898	-0.462312	-0.280267	6.38453e-13	PC5	ACAP1	4.75424e-08	Yes
-0.374618	-0.462056	-0.279967	6.66219e-13	PC5	LOC100272228	4.961e-08	Yes
-0.374599	-0.462038	-0.279946	6.68111e-13	PC5	KIAA0467	4.97509e-08	Yes
-0.374594	-0.462034	-0.279941	6.68625e-13	PC5	CEP164	4.97892e-08	Yes
-0.374532	-0.461978	-0.279875	6.74884e-13	PC5	ABCD1	5.02552e-08	Yes
-0.374464	-0.461915	-0.279802	6.81917e-13	PC5	CCDC84	5.07789e-08	Yes
-0.374174	-0.461649	-0.279491	7.12572e-13	PC5	BCAR1	5.30617e-08	Yes
-0.37386	-0.461363	-0.279155	7.47153e-13	PC5	GMEB2	5.56367e-08	Yes
-0.373812	-0.461319	-0.279103	7.52621e-13	PC5	KLF16	5.60439e-08	Yes
-0.373637	-0.461159	-0.278916	7.72778e-13	PC5	HDAC7	5.75449e-08	Yes
-0.373374	-0.460918	-0.278634	8.04091e-13	PC5	C1orf213	5.98766e-08	Yes
-0.373158	-0.46072	-0.278402	8.30752e-13	PC5	HSH2D	6.18619e-08	Yes
-0.372865	-0.460452	-0.278088	8.68278e-13	PC5	ARRDC1	6.46563e-08	Yes
-0.37262	-0.460227	-0.277825	9.00962e-13	PC5	PLEKHG5	6.70902e-08	Yes
-0.372523	-0.460139	-0.277721	9.14194e-13	PC5	HAPLN3	6.80754e-08	Yes
-0.372436	-0.46006	-0.277629	9.26165e-13	PC5	CNOT3	6.89669e-08	Yes
-0.372176	-0.459821	-0.27735	9.63158e-13	PC5	USP20	7.17215e-08	Yes
-0.372106	-0.459757	-0.277275	9.73336e-13	PC5	RFNG	7.24795e-08	Yes
-0.372031	-0.459689	-0.277195	9.84302e-13	PC5	SMTN	7.32961e-08	Yes
-0.371835	-0.459509	-0.276984	1.01386e-12	PC5	NFKBIB	7.54971e-08	Yes
-0.37174	-0.459422	-0.276882	1.02836e-12	PC5	ANO8	7.65772e-08	Yes
-0.371279	-0.459	-0.276389	1.10197e-12	PC5	CELF6	8.20581e-08	Yes
-0.370918	-0.45867	-0.276002	1.16311e-12	PC5	EPN1	8.66113e-08	Yes
-0.370683	-0.458455	-0.27575	1.20479e-12	PC5	PLXNA1	8.97147e-08	Yes
-0.370632	-0.458407	-0.275695	1.21411e-12	PC5	CHAF1A	9.0409e-08	Yes
-0.370384	-0.45818	-0.27543	1.25994e-12	PC5	IRF7	9.38217e-08	Yes
-0.370198	-0.45801	-0.27523	1.29542e-12	PC5	DNAH1	9.64638e-08	Yes
-0.370173	-0.457987	-0.275204	1.30028e-12	PC5	CCS	9.68255e-08	Yes
-0.369805	-0.45765	-0.27481	1.37361e-12	PC5	ANAPC2	1.02286e-07	Yes
-0.369414	-0.457292	-0.274391	1.45599e-12	PC5	FZR1	1.08421e-07	Yes
-0.369208	-0.457104	-0.274171	1.50129e-12	PC5	NUMBL	1.11793e-07	Yes
-0.368537	-0.456489	-0.273452	1.65887e-12	PC5	LAG3	1.23528e-07	Yes
-0.368514	-0.456468	-0.273428	1.66441e-12	PC5	JAG2	1.2394e-07	Yes
-0.368444	-0.456404	-0.273353	1.68183e-12	PC5	LMF2	1.25237e-07	Yes
-0.368182	-0.456164	-0.273072	1.74844e-12	PC5	NDUFS7	1.30197e-07	Yes
-0.368047	-0.45604	-0.272927	1.78392e-12	PC5	ATP5D	1.3284e-07	Yes
-0.367617	-0.455646	-0.272467	1.90115e-12	PC5	RBM10	1.41569e-07	Yes
-0.367587	-0.455619	-0.272435	1.90966e-12	PC5	KREMEN2	1.42203e-07	Yes
-0.367054	-0.45513	-0.271864	2.06622e-12	PC5	ACD	1.53861e-07	Yes
-0.366911	-0.455	-0.271712	2.11015e-12	PC5	KCTD13	1.57132e-07	Yes
-0.36687	-0.454962	-0.271668	2.12304e-12	PC5	POLR2J3	1.58092e-07	Yes
-0.36672	-0.454824	-0.271507	2.17057e-12	PC5	DENND4B	1.61632e-07	Yes
-0.366487	-0.454611	-0.271258	2.24653e-12	PC5	SEMA6B	1.67288e-07	Yes
-0.366334	-0.454471	-0.271094	2.29767e-12	PC5	UAP1L1	1.71096e-07	Yes
-0.36632	-0.454457	-0.271079	2.30258e-12	PC5	HIP1R	1.71462e-07	Yes
-0.366311	-0.45445	-0.27107	2.30543e-12	PC5	FLYWCH1	1.71674e-07	Yes
-0.366275	-0.454416	-0.27103	2.31788e-12	PC5	FAM108A1	1.72601e-07	Yes
-0.366057	-0.454216	-0.270797	2.39349e-12	PC5	DPP9	1.78231e-07	Yes
-0.366003	-0.454167	-0.27074	2.41247e-12	PC5	TMEM151B	1.79645e-07	Yes
-0.365872	-0.454047	-0.2706	2.45944e-12	PC5	RRP7B	1.83142e-07	Yes
-0.365757	-0.453942	-0.270477	2.50134e-12	PC5	LYL1	1.86263e-07	Yes
-0.365676	-0.453867	-0.27039	2.53139e-12	PC5	LOC100131434	1.885e-07	Yes
-0.365217	-0.453447	-0.269899	2.70786e-12	PC5	CPLX1	2.01641e-07	Yes
-0.365181	-0.453414	-0.269861	2.72202e-12	PC5	COL6A2	2.02695e-07	Yes
-0.365181	-0.453414	-0.26986	2.72224e-12	PC5	TRPV1	2.02712e-07	Yes
-0.364951	-0.453203	-0.269615	2.81544e-12	PC5	TRAF2	2.09651e-07	Yes
-0.364595	-0.452877	-0.269234	2.96633e-12	PC5	GPSM1	2.20888e-07	Yes
-0.36454	-0.452826	-0.269175	2.99022e-12	PC5	ABCA2	2.22667e-07	Yes
-0.36423	-0.452542	-0.268843	3.12897e-12	PC5	TRMT61A	2.32998e-07	Yes
-0.36412	-0.452441	-0.268725	3.17995e-12	PC5	TMEM120B	2.36795e-07	Yes
-0.36397	-0.452303	-0.268565	3.2505e-12	PC5	C17orf55	2.42048e-07	Yes
-0.363885	-0.452225	-0.268474	3.29116e-12	PC5	SAMD10	2.45076e-07	Yes
-0.363863	-0.452205	-0.26845	3.30166e-12	PC5	PIP5K1C	2.45858e-07	Yes
-0.363725	-0.452079	-0.268303	3.36879e-12	PC5	IKBKG	2.50857e-07	Yes
-0.363703	-0.452059	-0.268279	3.37972e-12	PC5	EHBP1L1	2.51671e-07	Yes
-0.363467	-0.451843	-0.268027	3.4979e-12	PC5	APBA3	2.60471e-07	Yes
-0.363362	-0.451746	-0.267915	3.55195e-12	PC5	TBC1D3	2.64496e-07	Yes
-0.363079	-0.451487	-0.267612	3.70158e-12	PC5	SMPD4	2.75638e-07	Yes
-0.362716	-0.451154	-0.267224	3.90252e-12	PC5	SLC25A10	2.90601e-07	Yes
-0.362419	-0.450881	-0.266906	4.07487e-12	PC5	MST1	3.03435e-07	Yes
-0.362352	-0.45082	-0.266834	4.11472e-12	PC5	EME1	3.06403e-07	Yes
-0.361511	-0.450048	-0.265936	4.64843e-12	PC5	GLTPD1	3.46145e-07	Yes
-0.361348	-0.449899	-0.265762	4.75943e-12	PC5	GNB1L	3.54411e-07	Yes
-0.361342	-0.449893	-0.265755	4.76374e-12	PC5	CCDC9	3.54732e-07	Yes
-0.361071	-0.449645	-0.265465	4.95439e-12	PC5	C1orf175	3.68929e-07	Yes
-0.360356	-0.448988	-0.264701	5.4936e-12	PC5	MYO9B	4.09081e-07	Yes
-0.360309	-0.448946	-0.264651	5.53037e-12	PC5	TAF6L	4.11819e-07	Yes
-0.360164	-0.448812	-0.264495	5.648e-12	PC5	CDCA3	4.20578e-07	Yes
-0.360058	-0.448716	-0.264383	5.73436e-12	PC5	DGCR14	4.27009e-07	Yes
-0.359987	-0.44865	-0.264307	5.79346e-12	PC5	BCL3	4.3141e-07	Yes
-0.359708	-0.448395	-0.264009	6.03079e-12	PC5	PPP1R9B	4.49083e-07	Yes
-0.359478	-0.448183	-0.263763	6.23394e-12	PC5	DVL1	4.6421e-07	Yes
-0.359201	-0.447929	-0.263467	6.4872e-12	PC5	IL4I1	4.83069e-07	Yes
-0.359157	-0.447888	-0.263419	6.52889e-12	PC5	DUS1L	4.86174e-07	Yes
-0.359043	-0.447784	-0.263299	6.63594e-12	PC5	C19orf26	4.94145e-07	Yes
-0.358758	-0.447522	-0.262993	6.91361e-12	PC5	PDXDC2	5.14822e-07	Yes
-0.358611	-0.447387	-0.262837	7.06078e-12	PC5	FSCN1	5.25781e-07	Yes
-0.358567	-0.447347	-0.26279	7.10525e-12	PC5	PPIEL	5.29093e-07	Yes

### Sheet: Table S10
Table S10. Pathway Analysis on the top 500 genes positively and negatively correlated with the first 5 principal components based on RNA-seq data of 343 ADE cases from TCGA datase using GSEA.
Principal Component (PC)	Top 500 genes inversely correlated- Pathway Enrichemnt	Top 500 genes correlated- Pathway Enrichemnt
PC1	None	GO: RNA processing (107 genes, p=7.9e-79); RNA binding (150 genes, p=2.7e-76)
PC2	GO:Cell Cycle-Mitosis (119 genes, p=6.3e-87); Cell cycle (157 genes, p=8.7e-87)	GO:Cell Adhesion (86 genes, p=4.2e-33); Cell locomotion (88 genes, p=3.8e-27)
PC3	GO:Small Molecule Metabolism (94 genes, p=7.1e-34); Lipid Metabolic Process (71 genes, p=1.4e-24)	GO:Cell Adhesion (113 genes, p=8.5e-56); Cell Cycle (121 genes, p=1.3e-55)
PC4	GO:Immune Response (172 genes, p=5.4e-105) ; Regulation Immune System Process (125 genes, p=1.2e-71)	GO: Nucleobase Metabolic Process (12 genes, p=5.6e-54); RNA Metabolic Process (114 genes, p=8.1e-51)
PC5	GO:Cellular Response to Stress (62 genes, p=1.1e-12); Cellular Response DNA Damage (39 genes, p=4.6e-13)	GO: Protein localization (86 genes, p=2.9e-30); Nitrogen Compound Transport (94 genes, p=7.5e-30)
The GSEA (Gene Set Enrichment Analysis ) was applied to the top 500 Genes with the highest loadings in each principal components. We reported the first two pathways enriched for each component (False Discovery Rate <0.05) annotated using Gene Ontology (GO).

### Sheet: Table S11
Table S11. Association of LTL PRS with the clinical and molecular features of lung adenocarcinoma tumors
Continuous Outcomes	Beta	SE	p-value
Age at Diagnosis	0.3513	0.5132	0.494
Telomerase Activitya	-0.07321	0.0543	0.1784
Total Mutation Burdena	-0.09001	0.05376	0.095
SBS1a	-0.120923	0.053643	0.025
SBS4b	-0.04734	0.09961	0.635
SBS5a	-0.07494	0.05368	0.1637
Proliferation	-0.04319	0.03752	0.251
Homologous Recombination Deficiency	-1.4813	0.8178	0.071
Copy Number Alteration	-0.09925	0.04296	0.0209
Categorical Outcomes	OR	SE	p-value
Gender (Male)	0.88444	0.1109	0.2683
Smoking Status (Ever)	1.08	0.1665	0.61638
Tumor Stage (Early)	0.890475	0.1366	0.396
Regression models adjusted by the PC1-5 (genetic structure) covariates
a variable was inverse normal transformed
b fitted using quasipoisson model
Estimates represented as LTL per standard deviation
